# Genomic dissection of the bacterial population underlying *Klebsiella pneumoniae* infections in hospital patients: insights into an opportunistic pathogen

**DOI:** 10.1101/2021.12.02.21267161

**Authors:** Claire L. Gorrie, Mirjana Mirceta, Ryan R. Wick, Louise M. Judd, Margaret M. C. Lam, Ryota Gomi, Iain J. Abbott, Nicholas R. Thomson, Richard A. Strugnell, Nigel F. Pratt, Jill S. Garlick, Kerrie M. Watson, Peter C. Hunter, David V. Pilcher, Steve A. McGloughlin, Denis W. Spelman, Kelly L. Wyres, Adam W. J. Jenney, Kathryn E. Holt

**Author notes:** Corresponding authors: CLG, KEH.

## Abstract

*Klebsiella pneumoniae* is a major cause of opportunistic healthcare-associated infections, which are increasingly complicated by the presence of extended-spectrum beta-lactamases (ESBLs) and carbapenem resistance. We conducted a year-long prospective surveillance study of *K. pneumoniae* clinical isolates identified in a hospital microbiological diagnostic laboratory. Disease burden was two-thirds urinary tract infections (UTI; associated with female sex and age), followed by pneumonia (15%), wound (10%) and disseminated infections/sepsis (10%). Whole-genome sequencing (WGS) revealed a diverse pathogen population, including other species within the *K. pneumoniae* complex (18%). Several infections were caused by *K. variicola/K. pneumoniae* species hybrids, one of which showed evidence of nosocomial transmission, indicating fitness to transmit and cause disease despite a lack of acquired antimicrobial resistance (AMR). A wide range of AMR phenotypes were observed and, in most cases, corresponding mechanisms were identified in the genomes, mainly in the form of plasmid-borne genes. ESBLs were correlated with presence of other acquired AMR genes (median 10). Bacterial genomic features associated with nosocomial onset of disease were ESBL genes (OR 2.34, p=0.015) and rhamnose-positive capsules (OR 3.12, p<0.001). Virulence plasmid-encoded features (aerobactin, hypermucoidy) were rare (<3%), and mostly present in community-onset cases. WGS-confirmed nosocomial transmission was rare (10% of cases) but strongly associated with ESBLs (OR 21, p<1×10^-11^). We estimate 28% risk of onward nosocomial transmission for ESBL-positive strains vs 1.7% for ESBL-negative strains. These data indicate the underlying burden of *K. pneumoniae* disease in hospitalised patients is due largely to opportunistic infections with diverse strains. However, we also identified several successful lineages that were overrepresented but not due to nosocomial transmission. These lineages were associated with ESBL, yersiniabactin, mannose+ K loci and rhamnose- K loci; most are also common in public clinical genome collections, suggesting enhanced propensity for colonisation and spread in the human population.

## Supplementary Table 1 for "Genomic dissection of the bacterial population underlying *Klebsiella pneumoniae* infections in hospital patients: insights into an opportunistic pathogen"

### Sheet: Table S1
SampleID	PatientID	PatientAge	PatientSex	SampleType	Hospital	Ward	Year	Month	Acquisition	DaysBetweenAdmissionAndSampleCollection	Onset	AcquiredResistancePhenotype	ESBLbyPCR	RunID	Bioproject	Biosample	Reads accession (Illumina)	SeqDataQC	ESBLbyWGS	AssemblyStatus	AssemblyAccession	AssemblyFilename	LineageNumber	ClonalGroup	IsolateNumber_perPatient	EpisodeNumber_perPatient	IsolateNumber_perEpisode	SpeciesByWGS	contig count	N50	largest contig	total assembly size	ambiguous bases	QC warnings	SequenceType	virulence_score	resistance_score	num_resistance_classes	num_resistance_genes	Yersiniabactin	YbST	Colibactin	CbST	Aerobactin	AbST	Salmochelin	SmST	RmpADC	RmST	rmpA2	wzi	K locus	K locus problems	K locus confidence	K locus identity	K locus missing genes	O locus	O type	O locus confidence	O locus problems	O locus identity	O locus missing genes	O locus extra genes	AGly_acquired	Col_acquired	Fcyn_acquired	Flq_acquired	Gly_acquired	MLS_acquired	Phe_acquired	Rif_acquired	Sul_acquired	Tet_acquired	Tgc_acquired	Tmt_acquired	Bla_acquired	Bla_inhR_acquired	Bla_ESBL_acquired	Bla_ESBL_inhR_acquired	Bla_Carb_acquired	Bla_chr	SHV_mutations	Omp_mutations	Col_mutations	Flq_mutations	truncated_resistance_hits	spurious_resistance_hits	spurious_virulence_hits	Contigs assigned as chromosome	Bases assigned as chromosome	AMR genes chromosome	AMR gene list chromosome	Contigs assigned as plasmid	Bases assigned as plasmid	AMR genes plasmid	AMR gene list plasmid	Contigs unassigned	Bases unassigned	AMR genes unassigned	AMR gene list unassigned	MOB positive contigs	MOB count	MOB types	plasmid reps nonredundant	cluster	cluster index
INF001	KC0026	60-69	Female	Urinary tract	A	emergency	2013	4	HA	0	Day 0-2	None	No	16870_7#23	PRJEB6891	SAMEA3356945	ERR1023737	ok	No	incomplete	NA	16870_7#23	135	ST3090	1	1	1	Klebsiella variicola subsp. variicola	91	661601	981265	5608651	no	-	ST3090	0	0	0	0	-	0	-	0	-	0	-	0	-	0	-	-	KL3	*	Very high	0.9717	NA	O3/O3a	O3/O3a	Very high	0	0.9925	0	O3/O3a_01_manC,99.788%;O3/O3a_02_manB,99.123%	-	-	-	-	-	-	-	-	-	-	-	-	-	-	-	-	-	LEN-17^	-	-	-	-	-	-	-	87	5524502	0	-;-;-;-;-;-;-;-;-;-;-;-;-;-;-;-;-	4	84149	0	-;-;-;-;-;-;-;-;-;-;-;-;-;-;-;-;-	0	0	0	NA	2	2	MOBF,MOBH	2	NA	NA
INF009	AHI001	90-99	Male	Disseminated	A	emergency	2013	4	HA	0	Day 0-2	None	No	NA	NA	NA	NA	failed seq	No	NA	NA	NA	NA	NA	1	NA - library preparation failed	NA - library preparation failed	Library preparation failed	NA	NA	NA	NA	NA	NA	NA	NA	NA	NA	NA	NA	NA	NA	NA	NA	NA	NA	NA	NA	NA	NA	NA	NA	NA	NA	NA	NA	NA	NA	NA	NA	NA	NA	NA	NA	NA	NA	NA	NA	NA	NA	NA	NA	NA	NA	NA	NA	NA	NA	NA	NA	NA	NA	NA	NA	NA	NA	NA	NA	NA	NA	NA	NA	NA	NA	NA	NA	NA	NA	NA	NA	NA	NA	NA	NA	NA	NA
INF014	KC0016	30-39	Female	Urinary tract	D	emergency	2013	4	CA	0	Day 0-2	Tmp,Sxt	No	16870_7#35	PRJEB6891	SAMEA3356957	ERR1023749	ok	No	complete	GCA_003432225	Klebsiella_pneumoniae_INF014	141	ST25	1	1	1	Klebsiella pneumoniae	4	5348492	5348492	5523973	no	-	ST25	1	0	4	6	ybt 6; ICEKp5	63-1LV	-	0	-	0	-	0	-	0	-	wzi72	KL2	none	Very high	0.9841	NA	O1/O2v2	O1	Very high	0	0.9919	0	Extra_genes_wbbY_01_wbbY,99.73%;O3/O3a_01_manC,99.576%;O3/O3a_02_manB,99.123%	aph3-Ia.v1*?;strA.v1^;strB.v1	-	-	-	-	-	-	-	sul2	-	-	dfrA14.v2*	TEM-1D.v1^	-	-	-	-	SHV-11.v1^	35Q	-	-	-	sul1?-0%	-	-	1	5348492	0	-;-;-;-;-;-;-;-;-;-;-;-;-;-;-;-;-	3	175481	6	aph3-Ia.v1*?;strA.v1^;strB.v1;-;-;-;-;-;-;-;sul2;-;-;dfrA14.v2*;TEM-1D.v1^;-;-;-;-	0	0	0	NA	2	2	MOBC,MOBF	8	NA	NA
INF017	KC0036	80-89	Male	Wound or tissue	A	emergency	2013	4	Nosocomial	0	Day 0-2	None	No	16870_7#38	PRJEB6891	SAMEA3356960	ERR1023750	ok	No	incomplete	NA	16870_7#38	25	ST35	1	1	1	Klebsiella pneumoniae	63	295748	907157	5379499	no	-	ST35	0	0	0	0	-	0	-	0	-	0	-	0	-	0	-	wzi37	KL22	none	Very high	0.9949	NA	O1/O2v1	O1	Very high	0	0.9811	0	Extra_genes_wbbY_01_wbbY,100.0%	-	-	-	-	-	-	-	-	-	-	-	-	-	-	-	-	-	SHV-33	-	-	-	-	-	-	-	61	5264883	0	-;-;-;-;-;-;-;-;-;-;-;-;-;-;-;-;-	2	114616	0	-;-;-;-;-;-;-;-;-;-;-;-;-;-;-;-;-	0	0	0	NA	1	1	MOBF	4	NA	NA
INF018	KC0013	90-99	Female	Urinary tract	D	emergency	2013	4	HA	1	Day 0-2	Caz,Cro,Cip,Nor,Tmp	Yes	16870_7#39	PRJEB6891	SAMEA3356961	ERR1023751	ok	Yes	complete	GCA_904865825	Klebsiella_pneumoniae_INF018	1	CG323	1	1	1	Klebsiella pneumoniae	7	5231789	5231789	5251512	no	-	ST323	0	0	0	0	-	0	-	0	-	0	-	0	-	0	-	wzi262	KL21	none	Very high	1	NA	O3b	O3b	Good	-	0.9916	O3b_07_wbdB;O3b_08_wbdC	O3b_01_manC,99.788%;O3/O3a_02_manB,98.904%	-	-	-	-	-	-	-	-	-	-	-	-	-	-	-	-	-	SHV-1^	-	-	-	-	fosA7*-15%	-	-	1	5231789	0	-;-;-;-;-;-;-;-;-;-;-;-;-;-;-;-;-	6	19723	0	-;-;-;-;-;-;-;-;-;-;-;-;-;-;-;-;-	0	0	0	NA	4	4	MOBF,MOBP,MOBP,MOBV	0	NA	NA
INF026	KC0040	60-69	Male	Urinary tract	A	emergency	2013	4	HA	0	Day 0-2	None	No	16870_7#47	PRJEB6891	SAMEA3356979	ERR1023759	other spp	No	NA	NA	NA	NA	NA	1	NA - Klebsiella oxytoca	NA - Klebsiella oxytoca	Klebsiella oxytoca	NA	NA	NA	NA	NA	NA	NA	NA	NA	NA	NA	NA	NA	NA	NA	NA	NA	NA	NA	NA	NA	NA	NA	NA	NA	NA	NA	NA	NA	NA	NA	NA	NA	NA	NA	NA	NA	NA	NA	NA	NA	NA	NA	NA	NA	NA	NA	NA	NA	NA	NA	NA	NA	NA	NA	NA	NA	NA	NA	NA	NA	NA	NA	NA	NA	NA	NA	NA	NA	NA	NA	NA	NA	NA	NA	NA	NA	NA
INF028	KC0039	80-89	Male	Urinary tract	D	emergency	2013	4	CA	0	Day 0-2	None	No	16870_7#49	PRJEB6891	SAMEA3356983	ERR1023761	ok	No	incomplete	NA	16870_7#49	15	CG45	1	1	1	Klebsiella pneumoniae	74	436826	914896	5403044	no	-	ST45	1	0	0	0	ybt 10; ICEKp4	78	-	0	-	0	-	0	-	0	-	wzi101	KL24	none	Very high	0.9902	NA	O1/O2v1	O2a	Very high	0	0.9876	0	O3b_01_manC,100.0%;O3/O3a_02_manB,99.123%	-	-	-	-	-	-	-	-	-	-	-	-	-	-	-	-	-	SHV-1	-	-	-	-	-	-	-	57	5231444	0	-;-;-;-;-;-;-;-;-;-;-;-;-;-;-;-;-	16	171280	0	-;-;-;-;-;-;-;-;-;-;-;-;-;-;-;-;-	1	320	0	-;-;-;-;-;-;-;-;-;-;-;-;-;-;-;-;-	3	3	MOBC,MOBH,MOBP	2	NA	NA
INF031	KC0007	70-79	Female	Urinary tract	A	emergency	2013	4	HA	0	Day 0-2	None	No	16870_7#52	PRJEB6891	SAMEA3356989	ERR1023764	mixed culture	No	NA	NA	NA	NA	NA	1	NA - mixed sample, ST unknown	NA - mixed sample, ST unknown	Mixed	NA	NA	NA	NA	NA	NA	NA	NA	NA	NA	NA	NA	NA	NA	NA	NA	NA	NA	NA	NA	NA	NA	NA	NA	NA	NA	NA	NA	NA	NA	NA	NA	NA	NA	NA	NA	NA	NA	NA	NA	NA	NA	NA	NA	NA	NA	NA	NA	NA	NA	NA	NA	NA	NA	NA	NA	NA	NA	NA	NA	NA	NA	NA	NA	NA	NA	NA	NA	NA	NA	NA	NA	NA	NA	NA	NA	NA	NA
INF032	KC0006	30-39	Male	Urinary tract	D	emergency	2013	5	CA	0	Day 0-2	None	No	16870_7#53	PRJEB6891	SAMEA3356991	ERR1023765	ok	No	complete	GCA_904864565	Klebsiella_pneumoniae_INF032	146	ST200	1	1	1	Klebsiella pneumoniae	1	5111537	5111537	5111537	no	-	ST200	0	0	0	0	-	0	-	0	-	0	-	0	-	0	-	wzi360	KL122	none	Perfect	1	NA	O1/O2v2	O2afg	Very high	0	0.9853	0	OL104_01_manC,91.314%;O3/O3a_02_manB,92.967%	-	-	-	-	-	-	-	-	-	-	-	-	-	-	-	-	-	SHV-1^	-	-	-	-	-	-	-	1	5111537	0	-;-;-;-;-;-;-;-;-;-;-;-;-;-;-;-;-	0	0	0	NA	0	0	0	NA	0	0	-	0	NA	NA
INF034	KC0004	80-89	Male	Urinary tract	A	emergency	2013	5	HA	1	Day 0-2	Caz,Cro,Cip,Nor	Yes	16870_7#55	PRJEB6891	SAMEA3356994	ERR1023767	ok	Yes	incomplete	NA	16870_7#55	41	ST5872	1	1	1	Klebsiella quasipneumoniae subsp. similipneumoniae	37	755313	1036872	5087487	no	-	ST5872	0	0	0	0	-	0	-	0	-	0	-	0	-	0	-	wzi331	KL7	none	Very high	0.9956	NA	O12	O12	High	-	0.9898	O12_03_rfbD	O3b_01_manC,99.576%;O3b_02_manB,98.904%	-	-	-	-	-	-	-	-	-	-	-	-	-	-	-	-	-	OKP-B-9*	-	-	-	-	-	-	-	36	5084339	0	-;-;-;-;-;-;-;-;-;-;-;-;-;-;-;-;-	1	3148	0	-;-;-;-;-;-;-;-;-;-;-;-;-;-;-;-;-	0	0	0	NA	1	1	MOBP	0	255	NA
INF038	KC0028	30-39	Female	Disseminated	A	emergency	2013	5	HA	1	Day 0-2	None	No	16870_7#59	PRJEB6891	SAMEA3357002	ERR1023771	ok	No	incomplete	NA	16870_7#59	147	ST60	1	1	1	Klebsiella pneumoniae	58	369780	805498	5226483	no	-	ST60	1	0	0	0	ybt 2; ICEKp1	324	-	0	-	0	iro 3	7	rmp 3; ICEKp1	32	-	wzi5	KL5	none	Very high	0.9999	NA	O1/O2v1	O1	Very high	0	0.981	0	Extra_genes_wbbY_01_wbbY,99.865%;O3/O3a_01_manC,100.0%;O3/O3a_02_manB,98.684%	-	-	-	-	-	-	-	-	-	-	-	-	-	-	-	-	-	SHV-11.v1^	35Q	-	-	-	-	-	-	58	5226483	0	-;-;-;-;-;-;-;-;-;-;-;-;-;-;-;-;-	0	0	0	NA	0	0	0	NA	2	2	MOBC,MOBH	0	NA	NA
INF053	KC0043	60-69	Female	Disseminated	A	emergency	2013	5	Nosocomial	0	Day 0-2	None	No	16870_7#74	PRJEB6891	SAMEA3357030	ERR1023786	ok	No	incomplete	NA	16870_7#74	153	ST113	1	1	1	Klebsiella pneumoniae	192	294806	670809	5449485	no	-	ST113	0	0	0	0	-	0	-	0	-	0	-	0	-	0	-	wzi355	KL114	?-	Good	0.9922	KL114_15	O3/O3a	O3/O3a	Very high	0	0.9786	0	O3/O3a_01_manC,100.0%;O3/O3a_02_manB,99.123%	-	-	-	-	-	-	-	-	-	-	-	-	-	-	-	-	-	SHV-1	-	-	-	-	-	-	-	105	5205474	0	-;-;-;-;-;-;-;-;-;-;-;-;-;-;-;-;-	52	230871	0	-;-;-;-;-;-;-;-;-;-;-;-;-;-;-;-;-	35	13140	0	-;-;-;-;-;-;-;-;-;-;-;-;-;-;-;-;-	1	1	MOBH	3	NA	NA
INF079	AHI010	80-89	Female	Urinary tract	D	emergency	2013	5	HA	0	Day 0-2	None	No	16703_5#12	PRJEB6891	SAMEA3357081	ERR1008638	ok	No	complete	GCA_904864645	Klebsiella_pneumoniae_INF079	84	ST23	1	1	1	Klebsiella pneumoniae	2	5407002	5407002	5640934	no	-	ST23	5	0	0	0	ybt 1; ICEKp10	47	clb 2	29	iuc 1	1	iro 1	2	rmp 1; KpVP-1	26	rmpA2_6*-47%	wzi1	KL1	none	Very high	0.9999	NA	O1/O2v2	O1	Very high	0	0.9912	0	Extra_genes_wbbY_01_wbbY,100.0%;O3b_01_manC,99.576%;O3/O3a_02_manB,99.123%	-	-	-	-	-	-	-	-	-	-	-	-	-	-	-	-	-	SHV-11.v1^	35Q	-	-	-	-	-	-	1	5407002	0	-;-;-;-;-;-;-;-;-;-;-;-;-;-;-;-;-	1	233932	0	-;-;-;-;-;-;-;-;-;-;-;-;-;-;-;-;-	0	0	0	NA	3	3	MOBC,MOBH,MOBH	3	NA	NA
INF096	KC0080	80-89	Female	Urinary tract	A	emergency	2013	6	HA	1	Day 0-2	None	No	16703_5#29	PRJEB6891	SAMEA3357116	ERR1008655	ok	No	incomplete	NA	16703_5#29	19	ST603	1	1	1	Klebsiella pneumoniae	111	335176	604142	5422340	no	-	ST603	1	0	0	0	ybt 15; ICEKp11	229	-	0	-	0	-	0	-	0	-	wzi385	KL22	none	Very high	0.9925	NA	O3b	O3b	High	-	0.992	O3b_02_manB	0	-	-	-	-	-	-	-	-	-	-	-	-	-	-	-	-	-	SHV-11.v1^	35Q	-	-	-	-	-	-	104	5281173	0	-;-;-;-;-;-;-;-;-;-;-;-;-;-;-;-;-	6	140346	0	-;-;-;-;-;-;-;-;-;-;-;-;-;-;-;-;-	1	821	0	-;-;-;-;-;-;-;-;-;-;-;-;-;-;-;-;-	3	3	MOBC,MOBF,MOBP	3	NA	NA
INF099	KC0082	60-69	Male	Urinary tract	A	emergency	2013	6	HA	0	Day 0-2	None	No	16703_5#32	PRJEB6891	SAMEA3356966	ERR1008658	ok	No	incomplete	NA	16703_5#32	13	ST1583	1	1	1	Klebsiella pneumoniae	63	428079	1232385	5284851	no	-	ST1583	0	0	0	0	-	0	-	0	-	0	-	0	-	0	-	wzi384	KL102	none	Very high	0.9945	NA	O1/O2v2	O2afg	Very high	0	0.9852	0	0	-	-	-	-	-	-	-	-	-	-	-	-	-	-	-	-	-	SHV-27	156D	-	-	-	-	-	-	63	5284851	0	-;-;-;-;-;-;-;-;-;-;-;-;-;-;-;-;-	0	0	0	NA	0	0	0	NA	0	0	-	0	NA	NA
INF102	KC0083	40-49	Male	Urinary tract	A	emergency	2013	6	HA	0	Day 0-2	None	No	16703_5#35	PRJEB6891	SAMEA3356970	ERR1008661	ok	No	complete	GCA_904866555	Klebsiella_pneumoniae_INF102	2	ST27	1	1	1	Klebsiella pneumoniae	9	5232790	5232790	5646982	no	-	ST27	0	0	0	0	-	0	-	0	-	0	-	0	-	0	-	wzi186	KL2	-	High	0.9873	KL2_13	O1/O2v2	O2afg	Very high	0	0.9949	0	O3/O3a_01_manC,99.788%;O3/O3a_02_manB,99.123%	-	-	-	-	-	-	-	-	-	-	-	-	-	-	-	-	-	SHV-40	35Q	-	-	-	-	-	-	1	5232790	0	-;-;-;-;-;-;-;-;-;-;-;-;-;-;-;-;-	8	414192	0	-;-;-;-;-;-;-;-;-;-;-;-;-;-;-;-;-	0	0	0	NA	2	2	MOBC,MOBQ	2	NA	NA
INF103	KC0084	60-69	Female	Urinary tract	A	emergency	2013	7	Nosocomial	1	Day 0-2	Nor	No	16703_5#36	PRJEB6891	SAMEA3356972	ERR1008662	ok	No	incomplete	NA	16703_5#36	93	ST3087	1	1	1	Klebsiella variicola subsp. variicola	162	398125	732832	5704367	no	-	ST3087	0	0	0	0	-	0	-	0	-	0	-	0	-	0	-	wzi223	unknown (best match = KL46)	?-*	None	0.9308	KL46_13_wcuV,KL46_14_wclT,KL46_15_wzx,KL46_16_wckQ	O5	O5	Very high	0	0.9964	0	O3/O3a_01_manC,100.0%;O3/O3a_02_manB,99.123%	-	-	-	-	-	-	-	-	-	-	-	-	-	-	-	-	-	LEN-2^	-	-	-	-	-	-	-	65	5443699	0	-;-;-;-;-;-;-;-;-;-;-;-;-;-;-;-;-	94	258904	0	-;-;-;-;-;-;-;-;-;-;-;-;-;-;-;-;-	3	1764	0	-;-;-;-;-;-;-;-;-;-;-;-;-;-;-;-;-	2	2	MOBF,MOBF	9	NA	NA
INF117	KC0092	70-79	Female	Urinary tract	D	emergency	2013	7	HA	0	Day 0-2	None	No	16703_5#50	PRJEB6891	SAMEA3356999	ERR1008676	ok	No	incomplete	NA	16703_5#50	101	ST3045	1	1	1	Klebsiella pneumoniae	39	522095	1304468	5128969	no	-	ST3045	0	0	0	0	-	0	-	0	-	0	-	0	-	0	-	wzi118	KL146	*	Very high	0.9516	NA	O1/O2v2	O2afg	Very high	0	0.9837	0	O3/O3a_01_manC,99.576%;O3/O3a_02_manB,99.123%	-	-	-	-	-	-	-	-	-	-	-	-	-	-	-	-	-	SHV-1	-	-	-	-	-	-	-	33	5115149	0	-;-;-;-;-;-;-;-;-;-;-;-;-;-;-;-;-	5	11114	0	-;-;-;-;-;-;-;-;-;-;-;-;-;-;-;-;-	1	2706	0	-;-;-;-;-;-;-;-;-;-;-;-;-;-;-;-;-	6	6	MOBP,MOBP,MOBP,MOBP,MOBQ,MOBV	1	NA	NA
INF118	KC0118	30-39	Female	Wound or tissue	A	emergency	2013	7	Nosocomial	1	Day 0-2	None	No	16703_5#51	PRJEB6891	SAMEA3357001	ERR1008677	ok	No	incomplete	NA	16703_5#51	102	ST3073	1	1	1	Klebsiella pneumoniae	183	122197	294694	5690331	no	-	ST3073	0	0	0	0	-	0	-	0	-	0	-	0	-	0	-	wzi364	KL132	none	Perfect	1	NA	O1/O2v1	O1	Very high	0	0.9877	0	Extra_genes_wbbY_01_wbbY,99.73%	-	-	-	-	-	-	-	-	-	-	-	-	-	-	-	-	-	SHV-107*	35Q	-	-	-	-	-	-	123	5310878	0	-;-;-;-;-;-;-;-;-;-;-;-;-;-;-;-;-	35	366026	0	-;-;-;-;-;-;-;-;-;-;-;-;-;-;-;-;-	25	13427	0	-;-;-;-;-;-;-;-;-;-;-;-;-;-;-;-;-	5	5	MOBF,MOBF,MOBP,MOBP,MOBV	12	NA	NA
INF119	KC0093	20-29	Female	Urinary tract	A	emergency	2013	7	CA	1	Day 0-2	None	No	16703_5#52	PRJEB6891	SAMEA3357003	ERR1008678	ok	No	complete	GCA_904866435	Klebsiella_pneumoniae_INF119	103	ST17	1	1	1	Klebsiella pneumoniae	2	5181281	5181281	5414724	no	-	ST17	1	0	0	0	ybt 5; ICEKp6	6	-	0	-	0	-	0	-	0	-	wzi82	KL38	none	Very high	0.9898	NA	O1/O2v2	O2afg	Very high	0	0.9845	0	0	-	-	-	-	-	-	-	-	-	-	-	-	-	-	-	-	-	SHV-11.v1^	35Q	-	-	-	-	-	-	1	5181281	0	-;-;-;-;-;-;-;-;-;-;-;-;-;-;-;-;-	1	233443	0	-;-;-;-;-;-;-;-;-;-;-;-;-;-;-;-;-	0	0	0	NA	2	2	MOBC,MOBF	2	NA	NA
INF121	KC0022	70-79	Female	Urinary tract	A	emergency	2013	7	HA	0	Day 0-2	Amc,Tim,Cro,Tob,Cip,Nor,Tmp,Sxt	Yes	16703_5#54	PRJEB6891	SAMEA3357007	ERR1008680	ok	Yes	incomplete	NA	16703_5#54	20	ST221	2	1	2	Klebsiella pneumoniae	100	522588	705485	5488619	no	-	ST221	0	1	7	10	-	0	-	0	-	0	-	0	-	0	-	wzi39	KL39	none	Perfect	1	NA	O3b	O3b	Very high	0	0.9917	0	O3b_01_manC,99.788%;O3/O3a_02_manB,99.123%	aac(6')-Ib-cr.v2;strA.v1^;strB.v1	-	-	qnrB1.v2^	-	-	-	-	sul2	tet(A).v1	-	dfrA14.v2*	OXA-1;TEM-1D.v1^	-	CTX-M-15	-	-	SHV-11.v1^	35Q	-	-	-	CatB4.v1?-81%	-	-	72	5271141	0	-;-;-;-;-;-;-;-;-;-;-;-;-;-;-;-;-	11	179237	0	-;-;-;-;-;-;-;-;-;-;-;-;-;-;-;-;-	17	38241	10	aac(6')-Ib-cr.v2;strA.v1^;strB.v1;-;-;qnrB1.v2^;-;-;-;-;sul2;tet(A).v1;-;dfrA14.v2*;OXA-1;TEM-1D.v1^;-;CTX-M-15;-;-	NA	NA	NA	NA	NA	NA
INF123	KC0095	50-59	Female	Urinary tract	A	emergency	2013	7	HA	0	Day 0-2	None	No	16703_5#56	PRJEB6891	SAMEA3357012	ERR1008682	ok	No	incomplete	NA	16703_5#56	46	ST360	1	1	1	Klebsiella variicola subsp. variicola	39	421997	1940797	5446437	no	-	ST360	0	0	0	0	-	0	-	0	-	0	-	0	-	0	-	wzi53	KL53	none	Perfect	1	NA	O3/O3a	O3/O3a	Very high	0	0.9932	0	O3/O3a_01_manC,100.0%;O5_02_manB,98.246%;O12_01_rfbB,98.028%;OL101_03_rfbD,99.327%;OL101_02_rfbA,99.655%;O12_04_rfbC,97.838%	-	-	-	-	-	-	-	-	-	-	-	-	-	-	-	-	-	LEN-30	-	-	-	-	-	-	-	36	5444371	0	-;-;-;-;-;-;-;-;-;-;-;-;-;-;-;-;-	1	898	0	-;-;-;-;-;-;-;-;-;-;-;-;-;-;-;-;-	2	1168	0	-;-;-;-;-;-;-;-;-;-;-;-;-;-;-;-;-	0	0	-	0	NA	NA
INF124	KC0116	50-59	Male	Urinary tract	A	emergency	2013	7	HA	0	Day 0-2	None	No	16703_5#57	PRJEB6891	SAMEA3357014	ERR1008683	mixed culture	No	NA	NA	NA	NA	NA	1	NA - mixed sample, ST unknown	NA - mixed sample, ST unknown	Mixed	NA	NA	NA	NA	NA	NA	NA	NA	NA	NA	NA	NA	NA	NA	NA	NA	NA	NA	NA	NA	NA	NA	NA	NA	NA	NA	NA	NA	NA	NA	NA	NA	NA	NA	NA	NA	NA	NA	NA	NA	NA	NA	NA	NA	NA	NA	NA	NA	NA	NA	NA	NA	NA	NA	NA	NA	NA	NA	NA	NA	NA	NA	NA	NA	NA	NA	NA	NA	NA	NA	NA	NA	NA	NA	NA	NA	NA	NA
INF125	KC0039	80-89	Male	Urinary tract	D	emergency	2013	7	HA	1	Day 0-2	None	No	16703_5#58	PRJEB6891	SAMEA3357016	ERR1008684	ok	No	complete	GCA_003432285	Klebsiella_pneumoniae_INF125	15	CG45	2	1	2	Klebsiella pneumoniae	3	5282782	5282782	5456823	no	-	ST45	1	0	0	0	ybt 10; ICEKp4	78	-	0	-	0	-	0	-	0	-	wzi101	KL24	none	Very high	0.9902	NA	O1/O2v1	O2a	Very high	0	0.9876	0	O3b_01_manC,100.0%;O3/O3a_02_manB,99.123%	-	-	-	-	-	-	-	-	-	-	-	-	-	-	-	-	-	SHV-1	-	-	-	-	-	-	-	1	5282782	0	-;-;-;-;-;-;-;-;-;-;-;-;-;-;-;-;-	2	174041	0	-;-;-;-;-;-;-;-;-;-;-;-;-;-;-;-;-	0	0	0	NA	NA	NA	NA	NA	NA	NA
INF130	KC0138	90-99	Female	Urinary tract	A	emergency	2013	7	CA	1	Day 0-2	None	No	16703_5#63	PRJEB6891	SAMEA3357027	ERR1008689	ok	No	incomplete	NA	16703_5#63	107	ST1441	1	1	1	Klebsiella pneumoniae	146	214694	1010770	5534997	no	-	ST1441	0	0	0	0	-	0	-	0	-	0	-	0	-	0	-	wzi100	KL10	none	Very high	0.9675	NA	O3b	O3b	Very high	0	0.9926	0	O3/O3a_01_manC,99.576%;O3/O3a_02_manB,99.123%	-	-	-	-	-	-	-	-	-	-	-	-	-	-	-	-	-	SHV-1^	-	-	-	-	-	-	-	65	5132651	0	-;-;-;-;-;-;-;-;-;-;-;-;-;-;-;-;-	61	389322	0	-;-;-;-;-;-;-;-;-;-;-;-;-;-;-;-;-	20	13024	0	-;-;-;-;-;-;-;-;-;-;-;-;-;-;-;-;-	3	3	MOBF,MOBF,MOBP	11	NA	NA
INF131	KC0100	80-89	Male	Urinary tract	D	emergency	2013	8	HA	2	Day 0-2	None	No	16703_5#64	PRJEB6891	SAMEA3357029	ERR1008690	ok	No	incomplete	NA	16703_5#64	72	ST3066	1	1	1	Klebsiella pneumoniae	97	180032	541272	5254317	no	-	ST3066	0	0	0	0	-	0	-	0	-	0	-	0	-	0	-	wzi112	KL13	?	Good	0.9877	NA	O3b	O3b	High	-	0.9923	O3b_08_wbdC	O3b_01_manC,99.788%;O3/O3a_02_manB,98.904%	-	-	-	-	-	-	-	-	-	-	-	-	-	-	-	-	-	SHV-11.v1^	35Q	OmpK36-84%	-	-	-	-	-	92	5252894	0	-;-;-;-;-;-;-;-;-;-;-;-;-;-;-;-;-	1	349	0	-;-;-;-;-;-;-;-;-;-;-;-;-;-;-;-;-	4	1074	0	-;-;-;-;-;-;-;-;-;-;-;-;-;-;-;-;-	2	2	MOBP,MOBQ	0	NA	NA
INF133	KC0078	40-49	Female	Wound or tissue	A	emergency	2013	7	Nosocomial	38	Day 3+	Amc,Tim,Tzp,Caz,Cro,Fep,Tob,Cip,Nor,Tmp,Sxt	Yes	16703_5#66	PRJEB6891	SAMEA3357033	ERR1008692	ok	Yes	complete	GCA_904863195	Klebsiella_pneumoniae_INF133	1	CG323	3	1	3	Klebsiella pneumoniae	9	5230102	5230102	5830162	no	-	ST323	0	1	8	11	-	0	-	0	-	0	-	0	-	0	-	wzi262	KL21	none	Very high	1	NA	O3b	O3b	Very high	0	0.9919	0	O3b_01_manC,99.788%;O3/O3a_02_manB,98.904%	aac(6')-Ib-cr.v2;strA.v1^;strB.v1	-	-	qnrB1.v2^	-	-	CatB4.v1	-	sul2	tet(A).v1	-	dfrA14.v2*	OXA-1;TEM-1D.v1^	-	CTX-M-15	-	-	SHV-1^	-	-	-	-	fosA7*-15%	-	-	1	5230102	0	-;-;-;-;-;-;-;-;-;-;-;-;-;-;-;-;-	8	600060	11	aac(6')-Ib-cr.v2;strA.v1^;strB.v1;-;-;qnrB1.v2^;-;-;CatB4.v1;-;sul2;tet(A).v1;-;dfrA14.v2*;OXA-1;TEM-1D.v1^;-;CTX-M-15;-;-	0	0	0	NA	NA	NA	NA	NA	NA	NA
INF134	KC0101	70-79	Female	Disseminated	A	emergency	2013	8	CA	1	Day 0-2	None	No	16703_5#67	PRJEB6891	SAMEA3357035	ERR1008693	ok	No	incomplete	NA	16703_5#67	35	ST20	1	1	1	Klebsiella pneumoniae	92	293314	499750	5245103	no	-	ST20	1	0	0	0	ybt 14; ICEKp5	136	-	0	-	0	-	0	-	0	-	wzi84	KL28	?-	Good	0.9917	KL28_07_wckC	O1/O2v1	unknown	None	-	0.9838	O1/O2v1_04_glf;O1/O2v1_05_wbbN;O1/O2v1_06_wbbO;O1/O2v1_07_kfoC	Extra_genes_wbbY_01_wbbY,99.73%;O3b_01_manC,100.0%;O3/O3a_02_manB,98.904%	-	-	-	-	-	-	-	-	-	-	-	-	-	-	-	-	-	SHV-187	-	-	-	-	-	-	-	89	5242428	0	-;-;-;-;-;-;-;-;-;-;-;-;-;-;-;-;-	0	0	0	NA	3	2675	0	-;-;-;-;-;-;-;-;-;-;-;-;-;-;-;-;-	2	2	MOBC,MOBP	0	NA	NA
INF140	KC0009	60-69	Male	Urinary tract	A	emergency	2013	8	Nosocomial	0	Day 0-2	Amc,Tim,Cip,Nor,Tmp	No	16703_5#73	PRJEB6891	SAMEA3357046	ERR1008698	mixed culture	No	NA	NA	NA	NA	NA	2	NA - mixed sample, ST unknown	NA - mixed sample, ST unknown	Mixed	NA	NA	NA	NA	NA	NA	NA	NA	NA	NA	NA	NA	NA	NA	NA	NA	NA	NA	NA	NA	NA	NA	NA	NA	NA	NA	NA	NA	NA	NA	NA	NA	NA	NA	NA	NA	NA	NA	NA	NA	NA	NA	NA	NA	NA	NA	NA	NA	NA	NA	NA	NA	NA	NA	NA	NA	NA	NA	NA	NA	NA	NA	NA	NA	NA	NA	NA	NA	NA	NA	NA	NA	NA	NA	NA	NA	NA	NA
INF145	KC0128	50-59	Female	Disseminated	A	emergency	2013	8	Nosocomial	0	Day 0-2	None	No	16703_5#77	PRJEB6891	SAMEA3357054	ERR1008702	ok	No	complete	GCA_904866205	Klebsiella_pneumoniae_INF145	25	ST35	1	1	1	Klebsiella pneumoniae	4	5267448	5267448	5404716	no	-	ST35	0	0	0	0	-	0	-	0	-	0	-	0	-	0	-	wzi84	KL28	none	Very high	0.9944	NA	O1/O2v2	O2afg	Very high	0	0.9828	0	O3b_01_manC,99.788%;O3/O3a_02_manB,99.123%	-	-	-	-	-	-	-	-	-	-	-	-	-	-	-	-	-	SHV-33	-	-	-	-	-	-	-	2	5273369	0	-;-;-;-;-;-;-;-;-;-;-;-;-;-;-;-;-	2	131347	0	-;-;-;-;-;-;-;-;-;-;-;-;-;-;-;-;-	0	0	0	NA	2	2	MOBF,MOBP	3	NA	NA
INF147	KC0103	20-29	Male	Urinary tract	A	emergency	2013	8	HA	1	Day 0-2	None	No	16703_5#79	PRJEB6891	SAMEA3357058	ERR1008704	ok	No	incomplete	NA	16703_5#79	5	ST412	1	1	1	Klebsiella pneumoniae	119	361101	837769	5602068	no	-	ST412	1	0	0	0	ybt 10; ICEKp4	92	-	0	-	0	-	0	-	0	-	wzi206	KL57	none	Perfect	1	NA	O3b	O3b	Very high	0	0.9933	0	O3b_01_manC,100.0%;O3/O3a_02_manB,98.904%	-	-	-	-	-	-	-	-	-	-	-	-	-	-	-	-	-	SHV-1	-	-	-	-	-	-	-	73	5346846	0	-;-;-;-;-;-;-;-;-;-;-;-;-;-;-;-;-	27	248159	0	-;-;-;-;-;-;-;-;-;-;-;-;-;-;-;-;-	19	7063	0	-;-;-;-;-;-;-;-;-;-;-;-;-;-;-;-;-	2	2	MOBC,MOBF	4	NA	NA
INF155	KC0108	70-79	Female	Urinary tract	A	emergency	2013	8	HA	0	Day 0-2	Amc,Tim,Tzp,Caz,Cro,Tmp,Sxt	Yes	16870_8#1	PRJEB6891	SAMEA3357073	ERR1023798	ok	Yes	incomplete	NA	16870_8#1	29	ST882	1	1	1	Klebsiella pneumoniae	63	384702	1131928	5450005	no	-	ST882	1	0	4	6	ybt 10; ICEKp4	87	-	0	-	0	-	0	-	0	-	wzi249	KL16	none	Very high	0.9937	NA	O1/O2v1	O1	Very high	0	0.982	0	Extra_genes_wbbY_01_wbbY,99.865%;O3/O3a_01_manC,99.576%;O3/O3a_02_manB,99.123%	-	-	-	-	-	-	-	-	sul1;sul2	tet(D)	-	dfrA5^	CMY-2.v2;TEM-1D.v1^	-	-	-	-	SHV-101*	-	-	-	-	-	-	-	40	5203034	0	-;-;-;-;-;-;-;-;-;-;-;-;-;-;-;-;-	15	238868	6	-;-;-;-;-;-;-;-;sul1;sul2;tet(D);-;dfrA5^;CMY-2.v2;TEM-1D.v1^;-;-;-;-	8	8103	0	-;-;-;-;-;-;-;-;-;-;-;-;-;-;-;-;-	5	5	MOBC,MOBF,MOBP,MOBP,MOBP	11	NA	NA
INF156	KC0113	90-99	Female	Disseminated	D	emergency	2013	8	CA	1	Day 0-2	None	No	16870_8#2	PRJEB6891	SAMEA3357075	ERR1023799	ok	No	complete	GCA_904863265	Klebsiella_pneumoniae_INF156	18	ST661	1	1	1	Klebsiella pneumoniae	2	5156999	5156999	5325147	no	-	ST661	0	0	0	0	-	0	-	0	-	0	-	0	-	0	-	wzi373	KL140	none	Perfect	1	NA	O1/O2v2	O2afg	Very high	0	0.9844	0	OL104_01_manC,91.102%;O3/O3a_02_manB,92.967%	-	-	-	-	-	-	-	-	-	-	-	-	-	-	-	-	-	SHV-27	156D	-	-	-	-	-	-	1	5156999	0	-;-;-;-;-;-;-;-;-;-;-;-;-;-;-;-;-	1	168148	0	-;-;-;-;-;-;-;-;-;-;-;-;-;-;-;-;-	0	0	0	NA	2	2	MOBH,MOBH	2	NA	NA
INF160	KC0112	50-59	Female	Urinary tract	A	emergency	2013	8	Nosocomial	1	Day 0-2	None	No	16870_8#6	PRJEB6891	SAMEA3357084	ERR1023803	ok	No	incomplete	NA	16870_8#6	172	ST3056	1	1	1	Klebsiella pneumoniae	83	349040	716479	5405786	no	-	ST3056	1	0	0	0	ybt 4; plasmid	329	-	0	-	0	-	0	-	0	-	wzi274	KL30	none	Very high	0.9916	NA	O1/O2v1	O1	Very high	0	0.9799	0	Extra_genes_wbbY_01_wbbY,100.0%;O3b_01_manC,99.788%;O3/O3a_02_manB,99.123%	-	-	-	-	-	-	-	-	-	-	-	-	-	-	-	-	-	SHV-25	35Q	-	-	-	-	-	-	67	5133231	0	-;-;-;-;-;-;-;-;-;-;-;-;-;-;-;-;-	16	272555	0	-;-;-;-;-;-;-;-;-;-;-;-;-;-;-;-;-	0	0	0	NA	3	3	MOBF,MOBH,MOBV	9	NA	NA
INF165	KC0121	70-79	Female	Urinary tract	D	emergency	2013	9	HA	0	Day 0-2	None	No	16870_8#9	PRJEB6891	SAMEA3357090	ERR1035980	ok	No	incomplete	NA	16870_8#9	65	ST54	1	1	1	Klebsiella pneumoniae	185	209454	402338	5634331	no	-	ST54	0	0	0	0	-	0	-	0	-	0	-	0	-	0	-	wzi14	KL14	?-	Good	0.9991	KL14_19_manC	O3b	O3b	Good	?-	0.9928	O3b_01_manC	O12_01_rfbB,98.31%;O12_03_rfbD,98.99%;OL101_02_rfbA,97.222%;O12_04_rfbC,97.297%	-	-	-	-	-	-	-	-	-	-	-	-	-	-	-	-	-	SHV-11.v1^	35Q	-	-	-	-	-	-	101	5262287	0	-;-;-;-;-;-;-;-;-;-;-;-;-;-;-;-;-	49	356194	0	-;-;-;-;-;-;-;-;-;-;-;-;-;-;-;-;-	35	15850	0	-;-;-;-;-;-;-;-;-;-;-;-;-;-;-;-;-	2	2	MOBF,MOBH	3	NA	NA
INF171	KC0126	80-89	Female	Urinary tract	D	emergency	2013	9	HA	0	Day 0-2	Amc,Tim,Tzp,Caz,Cro,Fep,Gen,Tob,Cip,Nor,Tmp,Sxt	Yes	16870_8#14	PRJEB6891	SAMEA3357101	ERR1023809	ok	Yes	complete	GCA_904864625	Klebsiella_pneumoniae_INF171	34	CG29	1	1	1	Klebsiella pneumoniae	5	5351009	5351009	5545620	no	-	ST711	1	1	8	16	ybt 8; ICEKp9	168	-	0	-	0	-	0	-	0	-	wzi303	KL54	none	Very high	0.9993	NA	O1/O2v2	O1	Very high	0	0.9914	0	Extra_genes_wbbY_01_wbbY,99.73%;O3/O3a_01_manC,99.153%;O3/O3a_02_manB,98.684%	aac(3)-IIa.v1^;aac(3)-IIa.v1^;aac(6')-Ib-cr.v2;aac(6')-Ib-cr.v2;strA.v1^;strB.v1	-	-	qnrB1.v2^	-	-	CatB4.v1;CatB4.v1	-	sul2	tet(A).v1	-	dfrA14.v2*	OXA-1;OXA-1;TEM-1D.v1^	-	CTX-M-15	-	-	SHV-187	-	-	-	GyrA-87N	-	-	-	1	5351009	16	aac(3)-IIa.v1^;aac(3)-IIa.v1^;aac(6')-Ib-cr.v2;aac(6')-Ib-cr.v2;strA.v1^;strB.v1;-;-;qnrB1.v2^;-;-;CatB4.v1;CatB4.v1;-;sul2;tet(A).v1;-;dfrA14.v2*;OXA-1;OXA-1;TEM-1D.v1^;-;CTX-M-15;-;-	4	194611	0	-;-;-;-;-;-;-;-;-;-;-;-;-;-;-;-;-	0	0	0	NA	4	4	MOBC,MOBF,MOBQ,MOBV	10	NA	NA
INF175	KC0141	80-89	Female	Urinary tract	D	emergency	2013	9	HA	0	Day 0-2	Amc,Tim,Tzp	No	16870_8#18	PRJEB6891	SAMEA3357110	ERR1023813	ok	No	incomplete	NA	16870_8#18	77	ST1165	1	1	1	Klebsiella pneumoniae	79	323672	637361	5255743	no	-	ST1165	0	0	0	0	-	0	-	0	-	0	-	0	-	0	-	wzi286	KL45	none	Perfect	1	NA	O1/O2v2	O2afg	High	-	0.984	O1/O2v2_09_gmlB	O12_01_rfbB,93.521%;O12_03_rfbD,98.99%;OL101_02_rfbA,98.276%;O12_04_rfbC,97.297%	-	-	-	-	-	-	-	-	-	-	-	-	-	-	-	-	-	SHV-61^	35Q	-	-	-	-	-	-	78	5255634	0	-;-;-;-;-;-;-;-;-;-;-;-;-;-;-;-;-	0	0	0	NA	1	109	0	-;-;-;-;-;-;-;-;-;-;-;-;-;-;-;-;-	0	0	-	0	NA	NA
INF177	KC0143	80-89	Female	Urinary tract	A	emergency	2013	9	CA	0	Day 0-2	None	No	16870_8#20	PRJEB6891	SAMEA3357113	ERR1023815	ok	No	complete	GCA_904863315	Klebsiella_pneumoniae_INF177	161	ST3061	1	1	1	Klebsiella pneumoniae	3	5355916	5355916	5756162	no	-	ST3061	1	0	0	0	ybt 4; plasmid	117	-	0	-	0	-	0	-	0	-	wzi8	KL8	none	Very high	0.9975	NA	O1/O2v2	O2afg	Very high	0	0.9842	0	0	-	-	-	-	-	-	-	-	-	-	-	-	-	-	-	-	-	SHV-42*	25S	-	-	-	-	-	-	1	5355916	0	-;-;-;-;-;-;-;-;-;-;-;-;-;-;-;-;-	2	400246	0	-;-;-;-;-;-;-;-;-;-;-;-;-;-;-;-;-	0	0	0	NA	3	3	MOBF,MOBH,MOBQ	6	NA	NA
INF192	KC0153	90-99	Female	Urinary tract	A	emergency	2013	9	CA	1	Day 0-2	None	No	16870_8#34	PRJEB6891	SAMEA3357130	ERR1023829	ok	No	complete	GCA_904863185	Klebsiella_pneumoniae_INF192	162	ST3067	1	1	1	Klebsiella pneumoniae	5	5242271	5242271	5755019	no	-	ST3067	1	0	0	0	ybt 4; plasmid	125	-	0	-	0	-	0	-	0	-	wzi324	KL63	none	Very high	0.9604	NA	O3b	O3b	Very high	0	0.9925	0	O3/O3a_01_manC,100.0%;O3/O3a_02_manB,98.904%	-	-	-	-	-	-	-	-	-	-	-	-	-	-	-	-	-	SHV-1^	-	-	-	-	-	-	-	1	5242271	0	-;-;-;-;-;-;-;-;-;-;-;-;-;-;-;-;-	4	512748	0	-;-;-;-;-;-;-;-;-;-;-;-;-;-;-;-;-	0	0	0	NA	2	2	MOBF,MOBH	12	NA	NA
INF195	KC0162	80-89	Male	Urinary tract	D	emergency	2013	9	HA	0	Day 0-2	None	No	16870_8#37	PRJEB6891	SAMEA3357133	ERR1023832	ok	No	incomplete	NA	16870_8#37	40	ST414	1	1	1	Klebsiella quasipneumoniae subsp. similipneumoniae	56	632487	846347	5222113	no	-	ST414	0	0	0	0	-	0	-	0	-	0	-	0	-	0	-	wzi44	KL123	none	Perfect	1	NA	O3/O3a	O3/O3a	Very high	0	0.9599	0	0	-	-	-	-	-	-	-	-	-	-	-	-	-	-	-	-	-	OKP-B-8	-	-	-	-	-	-	-	41	5041647	0	-;-;-;-;-;-;-;-;-;-;-;-;-;-;-;-;-	9	176669	0	-;-;-;-;-;-;-;-;-;-;-;-;-;-;-;-;-	6	3797	0	-;-;-;-;-;-;-;-;-;-;-;-;-;-;-;-;-	2	2	MOBF,MOBP	4	NA	NA
INF198	KC0160	90-99	Female	Urinary tract	A	emergency	2013	9	HA	1	Day 0-2	None	No	16870_8#40	PRJEB6891	SAMEA3357137	ERR1023835	ok	No	incomplete	NA	16870_8#40	78	ST1010	1	1	1	Klebsiella pneumoniae	82	277252	1399849	5569672	no	-	ST1010	0	0	0	0	-	0	-	0	-	0	-	0	-	0	-	wzi377	KL142	none	Perfect	1	NA	O1/O2v1	O1	High	-	0.98	O1/O2v1_05_wbbN	Extra_genes_wbbY_01_wbbY,99.865%;O12_01_rfbB,98.592%;OL101_03_rfbD,98.653%;OL101_02_rfbA,97.917%;O12_04_rfbC,96.757%	-	-	-	-	-	-	-	-	-	-	-	-	-	-	-	-	-	SHV-11.v1^	35Q	-	-	-	-	-	-	58	5271520	0	-;-;-;-;-;-;-;-;-;-;-;-;-;-;-;-;-	20	297101	0	-;-;-;-;-;-;-;-;-;-;-;-;-;-;-;-;-	4	1051	0	-;-;-;-;-;-;-;-;-;-;-;-;-;-;-;-;-	3	3	MOBF,MOBH,MOBQ	8	NA	NA
INF199	KC0159	30-39	Female	Urinary tract	A	emergency	2013	9	CA	0	Day 0-2	None	No	16870_8#41	PRJEB6891	SAMEA3357138	ERR1023836	ok	No	incomplete	NA	16870_8#41	12	CG629	1	1	1	Klebsiella pneumoniae	55	338481	745062	5196953	no	-	ST629	0	0	0	0	-	0	-	0	-	0	-	0	-	0	-	wzi100	KL10	none	Very high	0.9676	NA	O3/O3a	O3/O3a	Very high	0	0.9798	0	O3/O3a_01_manC,100.0%;O3/O3a_02_manB,99.123%	-	-	-	-	-	-	-	-	-	-	-	-	-	-	-	-	-	SHV-11.v1^	35Q	-	-	-	-	-	-	54	5195066	0	-;-;-;-;-;-;-;-;-;-;-;-;-;-;-;-;-	1	1887	0	-;-;-;-;-;-;-;-;-;-;-;-;-;-;-;-;-	0	0	0	NA	0	0	-	0	NA	NA
INF203	KC0165	80-89	Female	Urinary tract	A	emergency	2013	10	Nosocomial	2	Day 0-2	None	No	16870_8#45	PRJEB6891	SAMEA3357142	ERR1023840	ok	No	incomplete	NA	16870_8#45	164	ST3088	1	1	1	Klebsiella variicola subsp. variicola	80	382842	1068487	5819424	no	-	ST3088	0	0	0	0	-	0	-	0	-	0	-	0	-	0	-	wzi251	KL16	*	Very high	0.9729	NA	O5	O5	Very high	0	0.9941	0	O3/O3a_01_manC,100.0%;O3/O3a_02_manB,99.123%	-	-	-	-	-	-	-	-	-	-	-	-	-	-	-	-	-	LEN-2*	-	-	-	-	-	-	-	68	5589429	0	-;-;-;-;-;-;-;-;-;-;-;-;-;-;-;-;-	7	227188	0	-;-;-;-;-;-;-;-;-;-;-;-;-;-;-;-;-	5	2807	0	-;-;-;-;-;-;-;-;-;-;-;-;-;-;-;-;-	2	2	MOBF,MOBH	1	NA	NA
INF210	KC0078	40-49	Female	Wound or tissue	A	emergency	2013	10	HA	0	Day 0-2	Amc,Tim,Tzp,Caz,Cro,Gen,Tob,Nor,Tmp,Sxt	Yes	16870_8#52	PRJEB6891	SAMEA3357149	ERR1023847	other spp	Yes	NA	NA	NA	NA	NA	4	NA - Klebsiella oxytoca	NA - Klebsiella oxytoca	Klebsiella oxytoca	NA	NA	NA	NA	NA	NA	NA	NA	NA	NA	NA	NA	NA	NA	NA	NA	NA	NA	NA	NA	NA	NA	NA	NA	NA	NA	NA	NA	NA	NA	NA	NA	NA	NA	NA	NA	NA	NA	NA	NA	NA	NA	NA	NA	NA	NA	NA	NA	NA	NA	NA	NA	NA	NA	NA	NA	NA	NA	NA	NA	NA	NA	NA	NA	NA	NA	NA	NA	NA	NA	NA	NA	NA	NA	NA	NA	NA	NA
INF213	KC0175	70-79	Male	Urinary tract	D	emergency	2013	10	CA	1	Day 0-2	Amc,Tim,Caz,Cro,Tob,Cip,Nor,Tmp	Yes	16870_8#55	PRJEB6891	SAMEA3357154	ERR1023850	ok	Yes	incomplete	NA	16870_8#55	1	CG323	1	1	1	Klebsiella pneumoniae	95	371554	983728	5482093	no	-	ST323	0	1	8	11	-	0	-	0	-	0	-	0	-	0	-	wzi262	KL21	none	Very high	1	NA	O3b	O3b	Very high	0	0.9919	0	O3b_01_manC,99.788%;O3/O3a_02_manB,98.904%	aac(6')-Ib-cr.v2;strA.v1^;strB.v1	-	-	qnrB1.v2^	-	-	CatB4.v1?	-	sul2	tet(A).v1	-	dfrA14.v2*	OXA-1;TEM-1D.v1^	-	CTX-M-15	-	-	SHV-1^	-	-	-	-	fosA7*-15%	-	-	66	5182598	0	-;-;-;-;-;-;-;-;-;-;-;-;-;-;-;-;-	20	274033	5	strA.v1^;strB.v1;-;-;-;-;-;-;-;sul2;-;-;-;TEM-1D.v1^;-;CTX-M-15;-;-	9	25462	6	aac(6')-Ib-cr.v2;-;-;qnrB1.v2^;-;-;CatB4.v1?;-;-;tet(A).v1;-;dfrA14.v2*;OXA-1;-;-;-;-	4	4	MOBF,MOBF,MOBP,MOBQ	17	NA	NA
INF215	KC0176	80-89	Female	Urinary tract	D	emergency	2013	10	CA	1	Day 0-2	None	No	16870_8#57	PRJEB6891	SAMEA3357158	ERR1023852	ok	No	complete	GCA_904863405	Klebsiella_pneumoniae_INF215	170	ST20	1	1	1	Klebsiella pneumoniae	3	5202431	5202431	5485243	no	-	ST20	0	0	0	0	-	0	-	0	-	0	-	0	-	0	-	wzi113	KL111	none	Perfect	1	NA	O3b	O3b	Very high	0	0.9915	0	0	-	-	-	-	-	-	-	-	-	-	-	-	-	-	-	-	-	SHV-1	-	-	-	-	-	-	-	1	5202431	0	-;-;-;-;-;-;-;-;-;-;-;-;-;-;-;-;-	2	282812	0	-;-;-;-;-;-;-;-;-;-;-;-;-;-;-;-;-	0	0	0	NA	3	3	MOBH,MOBP,MOBP	3	NA	NA
INF218	KC0178	60-69	Male	Disseminated	A	emergency	2013	11	HA	0	Day 0-2	None	No	16870_8#60	PRJEB6891	SAMEA3357164	ERR1023855	ok	No	incomplete	NA	16870_8#60	173	ST3081	1	1	1	Klebsiella variicola subsp. variicola	149	235638	1353113	5800713	no	-	ST3081	0	0	0	0	-	0	-	0	-	0	-	0	-	0	-	wzi246	KL15	none	Very high	0.9979	NA	O4	O4	Very high	0	0.997	0	0	-	-	-	-	-	-	-	-	-	-	-	-	-	-	-	-	-	LEN-16	-	-	-	-	-	-	-	70	5484541	0	-;-;-;-;-;-;-;-;-;-;-;-;-;-;-;-;-	59	305429	0	-;-;-;-;-;-;-;-;-;-;-;-;-;-;-;-;-	20	10743	0	-;-;-;-;-;-;-;-;-;-;-;-;-;-;-;-;-	3	3	MOBF,MOBH,MOBP	13	NA	NA
INF225	KC0181	60-69	Female	Urinary tract	A	emergency	2013	11	CA	1	Day 0-2	None	No	16870_8#67	PRJEB6891	SAMEA3357178	ERR1023862	ok	No	incomplete	NA	16870_8#67	10	ST86	1	1	1	Klebsiella pneumoniae	58	356069	668845	5371912	no	-	ST86	4	0	0	0	ybt 9; ICEKp3	183	-	0	iuc 1	1	iro 1	1	rmp 1; KpVP-1	26	rmpA2_2*-47%	wzi2	KL2	none	Very high	0.9994	NA	O1/O2v1	O1	Very high	0	0.9846	0	Extra_genes_wbbY_01_wbbY,100.0%;O3b_01_manC,100.0%;O3/O3a_02_manB,98.904%	-	-	-	-	-	-	-	-	-	-	-	-	-	-	-	-	-	SHV-1^	-	-	-	-	-	-	-	52	5169457	0	-;-;-;-;-;-;-;-;-;-;-;-;-;-;-;-;-	4	201325	0	-;-;-;-;-;-;-;-;-;-;-;-;-;-;-;-;-	2	1130	0	-;-;-;-;-;-;-;-;-;-;-;-;-;-;-;-;-	1	1	MOBC	3	NA	NA
INF227	KC0183	20-29	Female	Urinary tract	A	emergency	2013	11	Nosocomial	0	Day 0-2	None	No	16870_8#69	PRJEB6891	SAMEA3357182	ERR1023864	ok	No	incomplete	NA	16870_8#69	4	ST792	1	1	1	Klebsiella pneumoniae	113	218861	455958	5544516	no	-	ST792	2	0	0	0	ybt 17; ICEKp10	281	clb 3	15	-	0	-	0	-	0	-	wzi25	KL25	none	Perfect	1	NA	O3/O3a	O3/O3a	Very high	0	0.9857	0	0	-	-	-	-	-	-	-	-	-	-	-	-	-	-	-	-	-	SHV-1*	-	-	-	-	-	-	-	104	5417129	0	-;-;-;-;-;-;-;-;-;-;-;-;-;-;-;-;-	7	126077	0	-;-;-;-;-;-;-;-;-;-;-;-;-;-;-;-;-	2	1310	0	-;-;-;-;-;-;-;-;-;-;-;-;-;-;-;-;-	3	3	MOBC,MOBC,MOBF	11	NA	NA
INF233	KC0194	70-79	Male	Urinary tract	A	emergency	2013	11	HA	0	Day 0-2	None	No	16870_8#74	PRJEB6891	SAMEA3357195	ERR1023868	ok	No	incomplete	NA	16870_8#74	177	ST180	1	1	1	Klebsiella pneumoniae	75	276921	1029023	5392921	no	-	ST180	1	0	0	0	ybt 10; ICEKp4	88	-	0	-	0	-	0	-	0	-	wzi24	KL55	*	Very high	0.9616	NA	O1/O2v1	O1	Very high	0	0.9847	0	Extra_genes_wbbY_01_wbbY,100.0%;O12_01_rfbB,98.028%;OL101_03_rfbD,98.316%;OL101_02_rfbA,97.222%;O12_04_rfbC,96.757%	-	-	-	-	-	-	-	-	-	-	-	-	-	-	-	-	-	SHV-28.v1^	-	-	-	-	-	fosA7*?-0%	-	61	5267881	0	-;-;-;-;-;-;-;-;-;-;-;-;-;-;-;-;-	14	125040	0	-;-;-;-;-;-;-;-;-;-;-;-;-;-;-;-;-	0	0	0	NA	2	2	MOBC,MOBF	5	NA	NA
INF241	KC0185	80-89	Female	Disseminated	A	emergency	2013	11	HA	0	Day 0-2	None	No	16870_8#82	PRJEB6891	SAMEA3357209	ERR1035987	ok	No	incomplete	NA	16870_8#82	28	ST3072	1	1	1	Klebsiella pneumoniae	53	450670	1530889	5425539	no	-	ST3072	1	0	0	0	ybt 4; plasmid	65	-	0	-	0	-	0	-	0	-	wzi160	KL39	none	Very high	0.9925	NA	O1/O2v1	O2a	Very high	0	0.9872	0	O3b_01_manC,100.0%;O3/O3a_02_manB,99.123%	-	-	-	-	-	-	-	-	-	-	-	-	-	-	-	-	-	SHV-1^	-	-	-	-	-	-	-	39	5191264	0	-;-;-;-;-;-;-;-;-;-;-;-;-;-;-;-;-	14	234275	0	-;-;-;-;-;-;-;-;-;-;-;-;-;-;-;-;-	0	0	0	NA	2	2	MOBH,MOBP	3	NA	NA
INF248	KC0190	80-89	Female	Urinary tract	D	emergency	2013	12	Nosocomial	1	Day 0-2	None	No	16703_7#2	PRJEB6891	SAMEA3357221	ERR1008713	ok	No	incomplete	NA	16703_7#2	115	ST3063	1	1	1	Klebsiella pneumoniae	40	843218	1925369	5181810	no	-	ST3063	0	0	0	0	-	0	-	0	-	0	-	0	-	0	-	wzi95	KL20	none	Very high	0.9974	NA	O1/O2v1	O2a	Very high	0	0.9913	0	O3b_01_manC,99.788%;O3/O3a_02_manB,98.684%	-	-	-	-	-	-	-	-	-	-	-	-	-	-	-	-	-	SHV-1^	-	-	-	-	-	-	-	40	5181810	0	-;-;-;-;-;-;-;-;-;-;-;-;-;-;-;-;-	0	0	0	NA	0	0	0	NA	0	0	-	0	NA	NA
INF251	KC0201	40-49	Female	Urinary tract	A	emergency	2013	12	Nosocomial	1	Day 0-2	None	No	16703_7#5	PRJEB6891	SAMEA3357227	ERR1008716	ok	No	incomplete	NA	16703_7#5	14	ST485	1	1	1	Klebsiella pneumoniae	108	357448	920638	5485644	no	-	ST485	0	0	5	5	-	0	-	0	-	0	-	0	-	0	-	wzi84	KL28	none	Very high	0.9937	NA	O1/O2v1	O2a	Very high	0	0.9886	0	O3b_01_manC,99.788%;O3/O3a_02_manB,99.123%	strA.v1*	-	-	qnrS1	-	-	-	-	sul2	tet(A).v1	-	dfrA14.v2*	-	-	-	-	-	SHV-27^	156D	-	-	GyrA-83I;ParC-80I	-	-	-	81	5375808	0	-;-;-;-;-;-;-;-;-;-;-;-;-;-;-;-;-	19	101595	5	strA.v1*;-;-;qnrS1;-;-;-;-;sul2;tet(A).v1;-;dfrA14.v2*;-;-;-;-;-	8	8241	0	-;-;-;-;-;-;-;-;-;-;-;-;-;-;-;-;-	2	3	MOBF,MOBP,MOBP	4	NA	193
INF256	KC0206	80-89	Female	Urinary tract	A	emergency	2013	12	HA	1	Day 0-2	None	No	16703_7#9	PRJEB6891	SAMEA3357234	ERR1008719	ok	No	incomplete	NA	16703_7#9	53	ST3043	1	1	1	Klebsiella pneumoniae	167	143012	744984	5418369	no	-	ST3043	0	0	0	0	-	0	-	0	-	0	-	0	-	0	-	wzi236	KL10	?-	Good	0.9999	KL10_14_wzy	O1/O2v2	O2afg	Good	?-*	0.9648	O1/O2v2_06_wbbO	O3b_01_manC,99.153%;O3/O3a_02_manB,96.711%	-	-	-	-	-	-	-	-	-	-	-	-	-	-	-	-	-	SHV-36	35Q	-	-	-	-	-	-	96	5123104	0	-;-;-;-;-;-;-;-;-;-;-;-;-;-;-;-;-	34	265627	0	-;-;-;-;-;-;-;-;-;-;-;-;-;-;-;-;-	37	29638	0	-;-;-;-;-;-;-;-;-;-;-;-;-;-;-;-;-	3	3	MOBF,MOBP,MOBP	9	NA	NA
INF257	KC0207	70-79	Male	Urinary tract	A	emergency	2013	12	HA	0	Day 0-2	None	No	16703_7#10	PRJEB6891	SAMEA3357236	ERR1008720	ok	No	incomplete	NA	16703_7#10	113	ST1536	1	1	1	Klebsiella pneumoniae	79	289127	848353	5289021	no	-	ST1536	1	0	0	0	ybt 4; plasmid	35	-	0	-	0	-	0	-	0	-	-	KL30	-	High	0.9916	KL30_03_wzi	O1/O2v1	O1	Very high	0	0.98	0	Extra_genes_wbbY_01_wbbY,100.0%;O3b_01_manC,99.788%;O3/O3a_02_manB,99.123%	-	-	-	-	-	-	-	-	-	-	-	-	-	-	-	-	-	SHV-1^	-	-	-	-	-	-	-	68	5127540	0	-;-;-;-;-;-;-;-;-;-;-;-;-;-;-;-;-	10	161370	0	-;-;-;-;-;-;-;-;-;-;-;-;-;-;-;-;-	1	111	0	-;-;-;-;-;-;-;-;-;-;-;-;-;-;-;-;-	2	2	MOBF,MOBH	7	NA	NA
INF262	KC0210	30-39	Female	Wound or tissue	D	emergency	2013	12	CA	1	Day 0-2	None	No	16703_7#15	PRJEB6891	SAMEA3357246	ERR1008725	ok	No	incomplete	NA	16703_7#15	20	ST221	1	1	1	Klebsiella pneumoniae	89	276109	626724	5557456	no	-	ST221	0	0	0	0	-	0	-	0	-	0	-	0	-	0	-	wzi39	KL39	none	Very high	0.9999	NA	O3b	O3b	Very high	0	0.9916	0	O3b_01_manC,99.788%;O3/O3a_02_manB,99.123%	-	-	-	-	-	-	-	-	-	-	-	-	-	-	-	-	-	SHV-11.v1^	35Q	-	-	-	-	-	-	69	5388746	0	-;-;-;-;-;-;-;-;-;-;-;-;-;-;-;-;-	16	166323	0	-;-;-;-;-;-;-;-;-;-;-;-;-;-;-;-;-	4	2387	0	-;-;-;-;-;-;-;-;-;-;-;-;-;-;-;-;-	4	4	MOBF,MOBF,MOBH,MOBP	6	NA	NA
INF264	KC0211	20-29	Female	Urinary tract	D	emergency	2013	12	HA	0	Day 0-2	None	No	16703_7#16	PRJEB6891	SAMEA3357249	ERR1008726	ok	No	incomplete	NA	16703_7#16	50	ST1017	1	1	1	Klebsiella pneumoniae	110	332525	630054	5525063	no	-	ST1017	0	0	0	0	-	0	-	0	-	0	-	0	-	0	-	wzi130	KL58	none	Very high	0.9999	NA	O3b	O3b	Good	?-	0.9901	O3b_08_wbdC	O3b_01_manC,100.0%	-	-	-	-	-	-	-	-	-	-	-	-	-	-	-	-	-	SHV-11.v1^	35Q	-	-	-	-	fosA7*?-0%	-	72	5191105	0	-;-;-;-;-;-;-;-;-;-;-;-;-;-;-;-;-	14	321901	0	-;-;-;-;-;-;-;-;-;-;-;-;-;-;-;-;-	24	12057	0	-;-;-;-;-;-;-;-;-;-;-;-;-;-;-;-;-	1	1	MOBF	3	NA	NA
INF266	KC0213	80-89	Male	Urinary tract	D	emergency	2013	12	CA	0	Day 0-2	None	No	16703_7#18	PRJEB6891	SAMEA3357253	ERR1008728	ok	No	complete	GCA_904866335	Klebsiella_pneumoniae_INF266	35	ST20	1	1	1	Klebsiella pneumoniae	3	5344685	5344685	5611026	no	-	ST20	1	0	0	0	ybt 14; ICEKp5	135	-	0	-	0	-	0	-	0	-	wzi84	KL28	none	Very high	0.9918	NA	O1/O2v2	O1	Very high	0	0.9838	0	Extra_genes_wbbY_01_wbbY,99.73%;O3b_01_manC,100.0%;O3/O3a_02_manB,98.904%	-	-	-	-	-	-	-	-	-	-	-	-	-	-	-	-	-	SHV-187*	-	-	-	-	-	-	-	1	5344685	0	-;-;-;-;-;-;-;-;-;-;-;-;-;-;-;-;-	2	266341	0	-;-;-;-;-;-;-;-;-;-;-;-;-;-;-;-;-	0	0	0	NA	3	3	MOBC,MOBH,MOBP	3	NA	NA
INF271	KC0218	90-99	Female	Urinary tract	A	emergency	2013	12	HA	0	Day 0-2	None	No	16703_7#22	PRJEB6891	SAMEA3357263	ERR1008732	ok	No	incomplete	NA	16703_7#22	23	CG37 (second lineage)	1	1	1	Klebsiella pneumoniae	61	326365	976179	5374487	no	-	ST37	0	0	0	0	-	0	-	0	-	0	-	0	-	0	-	wzi50	KL15	none	Very high	0.9979	NA	O4	O4	Very high	0	0.9971	0	0	-	-	-	-	-	-	-	-	-	-	-	-	-	-	-	-	-	SHV-11.v1^	35Q	-	-	-	-	fosA7*?-0%	-	60	5262681	0	-;-;-;-;-;-;-;-;-;-;-;-;-;-;-;-;-	1	111806	0	-;-;-;-;-;-;-;-;-;-;-;-;-;-;-;-;-	0	0	0	NA	0	0	-	0	NA	NA
INF276	KC0223	20-29	Male	Disseminated	A	emergency	2014	1	CA	0	Day 0-2	None	No	16703_7#26	PRJEB6891	SAMEA3357270	ERR1008736	mixed culture	No	NA	NA	NA	NA	NA	1	NA - mixed sample, ST unknown	NA - mixed sample, ST unknown	Mixed	NA	NA	NA	NA	NA	NA	NA	NA	NA	NA	NA	NA	NA	NA	NA	NA	NA	NA	NA	NA	NA	NA	NA	NA	NA	NA	NA	NA	NA	NA	NA	NA	NA	NA	NA	NA	NA	NA	NA	NA	NA	NA	NA	NA	NA	NA	NA	NA	NA	NA	NA	NA	NA	NA	NA	NA	NA	NA	NA	NA	NA	NA	NA	NA	NA	NA	NA	NA	NA	NA	NA	NA	NA	NA	NA	NA	NA	NA
INF283	KC0229	60-69	Male	Urinary tract	A	emergency	2013	12	Nosocomial	1	Day 0-2	None	No	16703_7#32	PRJEB6891	SAMEA3357280	ERR1008741	ok	No	incomplete	NA	16703_7#32	32	ST111	1	1	1	Klebsiella pneumoniae	75	367375	707457	5486527	no	-	ST111	1	0	0	0	ybt 7; ICEKp7	67	-	0	-	0	-	0	-	0	-	wzi63	KL63	none	Very high	0.9936	NA	O1/O2v2	O1	Very high	0	0.9929	0	Extra_genes_wbbY_01_wbbY,99.73%;O3b_01_manC,99.788%;O3/O3a_02_manB,98.684%	-	-	-	-	-	-	-	-	-	-	-	-	-	-	-	-	-	SHV-11.v1^	35Q	-	-	-	-	-	-	53	5217746	0	-;-;-;-;-;-;-;-;-;-;-;-;-;-;-;-;-	19	266750	0	-;-;-;-;-;-;-;-;-;-;-;-;-;-;-;-;-	3	2031	0	-;-;-;-;-;-;-;-;-;-;-;-;-;-;-;-;-	3	3	MOBC,MOBF,MOBF	8	NA	NA
INF288	KC0234	80-89	Male	Urinary tract	A	emergency	2014	1	HA	0	Day 0-2	None	No	16703_7#37	PRJEB6891	SAMEA3357290	ERR1008746	ok	No	incomplete	NA	16703_7#37	120	ST3084	1	1	1	Klebsiella variicola subsp. variicola	144	244117	820574	6100425	no	-	ST3084	0	0	0	0	-	0	-	0	-	0	-	0	-	0	-	wzi188	KL125	none	Perfect	1	NA	O5	O5	Very high	0	0.9952	0	0	-	-	-	-	-	-	-	-	-	-	-	-	-	-	-	-	-	LEN-58*	-	-	-	-	-	-	-	71	5567996	0	-;-;-;-;-;-;-;-;-;-;-;-;-;-;-;-;-	44	517739	0	-;-;-;-;-;-;-;-;-;-;-;-;-;-;-;-;-	29	14690	0	-;-;-;-;-;-;-;-;-;-;-;-;-;-;-;-;-	2	2	MOBF,MOBH	2	NA	NA
INF290	KC0236	80-89	Female	Wound or tissue	A	emergency	2014	1	CA	1	Day 0-2	None	No	16703_7#39	PRJEB6891	SAMEA3357294	ERR1008748	ok	No	complete	GCA_904865775	Klebsiella_variicola_INF290	121	ST925	1	1	1	Klebsiella variicola subsp. variicola	8	5467529	5467529	5898898	no	-	ST925	0	0	0	0	-	0	-	0	-	0	-	0	-	0	-	wzi173	KL102	?	Good	0.987	NA	O1/O2v1	O1	Very high	0	0.9854	0	Extra_genes_wbbY_01_wbbY,99.73%	-	-	-	-	-	-	-	-	-	-	-	-	-	-	-	-	-	LEN-2^	-	-	-	-	-	-	-	1	5467529	0	-;-;-;-;-;-;-;-;-;-;-;-;-;-;-;-;-	7	431369	0	-;-;-;-;-;-;-;-;-;-;-;-;-;-;-;-;-	0	0	0	NA	3	3	MOBF,MOBP,MOBP	12	NA	NA
INF307	KC0253	90-99	Male	Urinary tract	A	emergency	2014	2	HA	1	Day 0-2	None	No	16703_7#53	PRJEB6891	SAMEA3357169	ERR1008762	ok	No	incomplete	NA	16703_7#53	123	ST1456	1	1	1	Klebsiella variicola subsp. variicola	73	387645	1284066	5828449	no	-	ST1456	0	0	1	1	-	0	-	0	-	0	-	0	-	0	-	wzi319	KL60	?-+	Good	0.994	KL60_18_manC,KL60_19_manB	O5	O5	Good	?-	0.995	O5_01_manC;O5_02_manB	0	-	-	fosA7*	-	-	-	-	-	-	-	-	-	-	-	-	-	-	LEN-55*	-	-	-	-	-	-	-	66	5358268	1	-;-;fosA7*;-;-;-;-;-;-;-;-;-;-;-;-;-;-	6	468840	0	-;-;-;-;-;-;-;-;-;-;-;-;-;-;-;-;-	1	1341	0	-;-;-;-;-;-;-;-;-;-;-;-;-;-;-;-;-	2	2	MOBF,MOBH	9	NA	NA
INF308	KC0262	80-89	Female	Urinary tract	A	emergency	2014	2	HA	1	Day 0-2	None	No	16703_7#54	PRJEB6891	SAMEA3357171	ERR1008763	ok	No	incomplete	NA	16703_7#54	11	ST1997	1	1	1	Klebsiella pneumoniae	60	555535	781493	5268228	no	-	ST1997	0	0	0	0	-	0	-	0	-	0	-	0	-	0	-	wzi84	KL28	none	Very high	0.9938	NA	O1/O2v1	O2a	Very high	0	0.9886	0	O3b_01_manC,99.788%;O3/O3a_02_manB,99.123%	-	-	-	-	-	-	-	-	-	-	-	-	-	-	-	-	-	SHV-11.v1^	35Q	-	-	-	-	-	-	59	5266979	0	-;-;-;-;-;-;-;-;-;-;-;-;-;-;-;-;-	0	0	0	NA	1	1249	0	-;-;-;-;-;-;-;-;-;-;-;-;-;-;-;-;-	0	0	-	0	NA	NA
INF309	KC0255	50-59	Female	Urinary tract	A	emergency	2014	2	HA	0	Day 0-2	None	No	16703_7#55	PRJEB6891	SAMEA3357173	ERR1008764	ok	No	incomplete	NA	16703_7#55	43	ST1548	1	1	1	Klebsiella quasipneumoniae subsp. similipneumoniae	105	445533	918925	5393351	no	-	ST1548	0	0	2	2	-	0	-	0	-	0	-	0	-	0	-	wzi231	KL170	none	Very high	1	NA	O3/O3a	O3/O3a	Very high	0	0.9597	0	O12_01_rfbB,97.746%;OL101_03_rfbD,98.316%;OL101_02_rfbA,98.966%;O12_04_rfbC,97.297%	aadA^	-	-	-	-	-	-	-	sul1	-	-	-	-	-	-	-	-	OKP-B-2	-	-	-	-	-	-	-	60	5149119	0	-;-;-;-;-;-;-;-;-;-;-;-;-;-;-;-;-	33	239820	2	aadA^;-;-;-;-;-;-;-;sul1;-;-;-;-;-;-;-;-	12	4412	0	-;-;-;-;-;-;-;-;-;-;-;-;-;-;-;-;-	2	2	MOBF,MOBP	11	259	259
INF316	KC0262	80-89	Female	Disseminated	A	emergency	2014	2	HA	1	Day 0-2	None	No	16703_7#60	PRJEB6891	SAMEA3357183	ERR1008769	ok	No	incomplete	NA	16703_7#60	11	ST1997	2	1	2	Klebsiella pneumoniae	60	371389	781493	5268233	no	-	ST1997	0	0	0	0	-	0	-	0	-	0	-	0	-	0	-	wzi84	KL28	none	Very high	0.9938	NA	O1/O2v1	O2a	Very high	0	0.9886	0	O3b_01_manC,99.788%;O3/O3a_02_manB,99.123%	-	-	-	-	-	-	-	-	-	-	-	-	-	-	-	-	-	SHV-11.v1^	35Q	-	-	-	-	-	-	59	5266984	0	-;-;-;-;-;-;-;-;-;-;-;-;-;-;-;-;-	0	0	0	NA	1	1249	0	-;-;-;-;-;-;-;-;-;-;-;-;-;-;-;-;-	NA	NA	NA	NA	NA	NA
INF319	KC0265	60-69	Female	Urinary tract	A	emergency	2014	2	HA	0	Day 0-2	Tmp,Sxt	No	16703_7#63	PRJEB6891	SAMEA3357187	ERR1008772	ok	No	complete	GCA_904865695	Klebsiella_pneumoniae_INF319	27	ST461	1	1	1	Klebsiella pneumoniae	5	5364521	5364521	5871737	no	-	ST461	0	0	3	4	-	0	-	0	-	0	-	0	-	0	-	wzi133	KL25	-	High	0.9853	KL25_09_wfeD	O1/O2v1	O1	High	-	0.9845	O1/O2v1_03_wbbM;O1/O2v1_06_wbbO	Extra_genes_wbbY_01_wbbY,100.0%	strA.v1;strB.v1*	-	-	-	-	-	-	-	sul1	-	-	dfrA15.v2	-	-	-	-	-	SHV-1^	-	-	-	-	-	-	-	1	5364521	0	-;-;-;-;-;-;-;-;-;-;-;-;-;-;-;-;-	4	507216	4	strA.v1;strB.v1*;-;-;-;-;-;-;-;sul1;-;-;dfrA15.v2;-;-;-;-;-	0	0	0	NA	1	1	MOBH	4	NA	NA
INF331	KC0277	80-89	Female	Disseminated	A	emergency	2014	3	HA	1	Day 0-2	None	No	16703_7#74	PRJEB6891	SAMEA3357212	ERR1008783	ok	No	complete	GCA_904864505	Klebsiella_pneumoniae_INF331	10	ST86	1	1	1	Klebsiella pneumoniae	2	5243953	5243953	5428648	no	-	ST86	1	0	0	0	ybt 9; ICEKp3	203	-	0	-	0	iro 1	1	rmp 1; KpVP-1	35	-	wzi2	KL2	none	Very high	0.9993	NA	O1/O2v1	O1	Very high	0	0.9846	0	Extra_genes_wbbY_01_wbbY,100.0%;O3b_01_manC,100.0%;O3/O3a_02_manB,98.904%	-	-	-	-	-	-	-	-	-	-	-	-	-	-	-	-	-	SHV-1^	-	-	-	-	-	-	-	1	5243953	0	-;-;-;-;-;-;-;-;-;-;-;-;-;-;-;-;-	1	184695	0	-;-;-;-;-;-;-;-;-;-;-;-;-;-;-;-;-	0	0	0	NA	2	2	MOBC,MOBH	3	NA	NA
INF341	KC0287	50-59	Female	Urinary tract	A	emergency	2014	3	HA	0	Day 0-2	None	No	16703_7#81	PRJEB6891	SAMEA3357226	ERR1008790	ok	No	complete	GCA_904865755	Klebsiella_pneumoniae_INF341	4	ST792	1	1	1	Klebsiella pneumoniae	3	5516928	5516928	5722904	no	-	ST792	2	0	0	0	ybt 17; ICEKp10	281	clb 3	15	-	0	-	0	-	0	-	wzi25	KL25	none	Perfect	1	NA	O3/O3a	O3/O3a	Very high	0	0.9857	0	0	-	-	-	-	-	-	-	-	-	-	-	-	-	-	-	-	-	SHV-1*	-	-	-	-	-	-	-	1	5516928	0	-;-;-;-;-;-;-;-;-;-;-;-;-;-;-;-;-	2	205976	0	-;-;-;-;-;-;-;-;-;-;-;-;-;-;-;-;-	0	0	0	NA	3	3	MOBC,MOBC,MOBF	11	NA	NA
INF342	KC0288	60-69	Male	Disseminated	A	emergency	2014	3	Nosocomial	1	Day 0-2	None	No	16870_7#7	PRJEB6891	SAMEA3357228	ERR1023721	ok	No	incomplete	NA	16870_7#7	75	ST3099	1	1	1	Klebsiella pneumoniae	141	215084	524371	5610691	no	-	ST3099	0	0	0	0	-	0	-	0	-	0	-	0	-	0	-	wzi173	unknown (best match = KL155)	?-	None	0.9791	KL155_12,KL155_13_wzy,KL155_20_rmlD,KL155_21_rmlC	OL101	unknown (OL101)	Good	?-*	0.9213	OL101_03_rfbD;OL101_04_rfbC	0	-	-	-	-	-	-	-	-	-	-	-	-	-	-	-	-	-	SHV-27^	156D	-	-	-	-	-	-	109	5428525	0	-;-;-;-;-;-;-;-;-;-;-;-;-;-;-;-;-	25	180711	0	-;-;-;-;-;-;-;-;-;-;-;-;-;-;-;-;-	7	1455	0	-;-;-;-;-;-;-;-;-;-;-;-;-;-;-;-;-	1	1	MOBH	5	NA	NA
INF343	KC0289	80-89	Female	Urinary tract	D	emergency	2014	3	CA	1	Day 0-2	None	No	18090_3#9	PRJEB6891	SAMEA3357231	ERR1215616	low quality seq	No	NA	NA	NA	NA	NA	1	NA - QC failed, ST unknown	NA - QC failed, ST unknown	QC failed	NA	NA	NA	NA	NA	NA	NA	NA	NA	NA	NA	NA	NA	NA	NA	NA	NA	NA	NA	NA	NA	NA	NA	NA	NA	NA	NA	NA	NA	NA	NA	NA	NA	NA	NA	NA	NA	NA	NA	NA	NA	NA	NA	NA	NA	NA	NA	NA	NA	NA	NA	NA	NA	NA	NA	NA	NA	NA	NA	NA	NA	NA	NA	NA	NA	NA	NA	NA	NA	NA	NA	NA	NA	NA	NA	NA	NA	NA
INF015	KC0015	60-69	Male	Disseminated	A	haematology	2013	4	Nosocomial	12	Day 3+	None	No	NA	NA	NA	NA	failed seq	No	NA	NA	NA	NA	NA	1	NA - library preparation failed	NA - library preparation failed	Library preparation failed	NA	NA	NA	NA	NA	NA	NA	NA	NA	NA	NA	NA	NA	NA	NA	NA	NA	NA	NA	NA	NA	NA	NA	NA	NA	NA	NA	NA	NA	NA	NA	NA	NA	NA	NA	NA	NA	NA	NA	NA	NA	NA	NA	NA	NA	NA	NA	NA	NA	NA	NA	NA	NA	NA	NA	NA	NA	NA	NA	NA	NA	NA	NA	NA	NA	NA	NA	NA	NA	NA	NA	NA	NA	NA	NA	NA	NA	NA
INF022	KC0011	70-79	Male	Urinary tract	A	haematology	2013	4	HA	0	Day 0-2	None	No	16870_7#43	PRJEB6891	SAMEA3356968	ERR1023755	ok	No	complete	GCA_904863055	Klebsiella_variicola_INF022	142	ST3060	1	1	1	Klebsiella variicola subsp. variicola	6	5265046	5265046	5583602	no	-	ST3060	0	0	0	0	-	0	-	0	-	0	-	0	-	0	-	wzi38	KL38	-	Good	0.9798	KL38_15	O1/O2v1	O1	Very high	0	0.9825	0	Extra_genes_wbbY_01_wbbY,99.73%	-	-	-	-	-	-	-	-	-	-	-	-	-	-	-	-	-	SHV-40	35Q	-	-	-	-	-	-	1	5265046	0	-;-;-;-;-;-;-;-;-;-;-;-;-;-;-;-;-	5	318556	0	-;-;-;-;-;-;-;-;-;-;-;-;-;-;-;-;-	0	0	0	NA	1	1	MOBF	8	NA	NA
INF110	KC0089	50-59	Male	Respiratory	A	haematology	2013	7	Nosocomial	24	Day 3+	None	No	16703_5#43	PRJEB6891	SAMEA3356984	ERR1008669	ok	No	incomplete	NA	16703_5#43	98	ST520	1	1	1	Klebsiella pneumoniae	111	338777	573066	5423196	no	-	ST520	0	0	3	4	-	0	-	0	-	0	-	0	-	0	-	wzi114	KL2	none	Very high	0.9858	NA	O1/O2v2	O1	Very high	0	0.9888	0	Extra_genes_wbbY_01_wbbY,99.73%;O3b_01_manC,100.0%;O3/O3a_02_manB,98.904%	aadA2;aadA^	-	-	-	-	-	cmlA1*	-	sul1^	-	-	-	-	-	-	-	-	SHV-1^	-	-	-	-	-	-	-	66	5230206	0	-;-;-;-;-;-;-;-;-;-;-;-;-;-;-;-;-	30	185957	4	aadA2;aadA^;-;-;-;-;-;cmlA1*;-;sul1^;-;-;-;-;-;-;-;-	15	7033	0	-;-;-;-;-;-;-;-;-;-;-;-;-;-;-;-;-	0	0	-	3	NA	NA
INF143	AH0095	70-79	Female	Urinary tract	A	haematology	2013	8	Nosocomial	20	Day 3+	None	No	AUSMDU00003494_S13_L001	PRJNA351909	SAMN06112219	SRR5082458	ok	No	incomplete	NA	AUSMDU00003494_S13_L001	68	ST280	1	1	1	Klebsiella pneumoniae	64	354922	863415	5410040	no	-	ST280	1	0	0	0	ybt 14; ICEKp5	327	-	0	-	0	-	0	-	0	-	wzi82	KL23	none	Perfect	1	NA	O1/O2v2	O2afg	Good	?	0.9845	0	O12_01_rfbB,97.746%;OL101_03_rfbD,98.316%;OL101_02_rfbA,96.875%;O12_04_rfbC,95.676%	-	-	-	-	-	-	-	-	-	-	-	-	-	-	-	-	-	SHV-27	156D	-	-	-	-	fosA7*?-0%	-	63	5408984	0	-;-;-;-;-;-;-;-;-;-;-;-;-;-;-;-;-	0	0	0	NA	1	1056	0	-;-;-;-;-;-;-;-;-;-;-;-;-;-;-;-;-	2	2	MOBC,MOBF	6	NA	NA
INF144	KC0089	50-59	Male	Disseminated	A	haematology	2013	8	Nosocomial	12	Day 3+	Nor	No	16703_5#76	PRJEB6891	SAMEA3357052	ERR1008701	ok	No	complete	GCA_904865805	Klebsiella_pneumoniae_INF144	32	ST111	2	2	1	Klebsiella pneumoniae	2	5249355	5249355	5435996	no	-	ST111	0	0	0	0	-	0	-	0	-	0	-	0	-	0	-	wzi63	KL63	none	Very high	0.9936	NA	O1/O2v2	O1	Very high	0	0.9928	0	Extra_genes_wbbY_01_wbbY,99.73%;O3b_01_manC,99.788%;O3/O3a_02_manB,98.684%	-	-	-	-	-	-	-	-	-	-	-	-	-	-	-	-	-	SHV-11.v1^	35Q	-	-	-	-	-	-	1	5249355	0	-;-;-;-;-;-;-;-;-;-;-;-;-;-;-;-;-	1	186641	0	-;-;-;-;-;-;-;-;-;-;-;-;-;-;-;-;-	0	0	0	NA	2	2	MOBF,MOBQ	5	NA	NA
INF146	KC0089	50-59	Male	Respiratory	A	haematology	2013	8	Nosocomial	14	Day 3+	Nor	No	16703_5#78	PRJEB6891	SAMEA3357055	ERR1008703	ok	No	incomplete	NA	16703_5#78	32	ST111	3	2	2	Klebsiella pneumoniae	65	367925	1368210	5385434	no	-	ST111	0	0	0	0	-	0	-	0	-	0	-	0	-	0	-	wzi63	KL63	none	Very high	0.9936	NA	O1/O2v2	O1	Very high	0	0.9928	0	Extra_genes_wbbY_01_wbbY,99.73%;O3b_01_manC,99.788%;O3/O3a_02_manB,98.684%	-	-	-	-	-	-	-	-	-	-	-	-	-	-	-	-	-	SHV-11.v1^	35Q	-	-	-	-	-	-	57	5200486	0	-;-;-;-;-;-;-;-;-;-;-;-;-;-;-;-;-	8	184948	0	-;-;-;-;-;-;-;-;-;-;-;-;-;-;-;-;-	0	0	0	NA	NA	NA	NA	NA	NA	NA
INF151	KC0115	80-89	Male	Respiratory	A	haematology	2013	8	Nosocomial	18	Day 3+	None	No	16703_5#83	PRJEB6891	SAMEA3357066	ERR1008708	ok	No	complete	GCA_014218685	Klebsiella_pneumoniae_INF151	31	CG91	1	1	1	Klebsiella pneumoniae	9	5369222	5369222	5750860	no	-	ST93 (subsp. ozaenae)	4	0	0	0	ybt 10; ICEKp4	103	-	0	iuc 2A	4	-	0	rmp 2A; VP	1	-	wzi127	KL4	?-+	Good	0.99	KL4_04_HG290,KL4_20_wza,KL4_23_wcaJ	O1/O2v1	O2ac	Very high	0	0.9842	0	Extra_genes_wbmVW_02_wbmW,99.18%;O3b_01_manC,99.364%;O3/O3a_02_manB,99.123%;Extra_genes_wbmVW_01_wbmV,99.763%	-	-	-	-	-	-	-	-	-	-	-	-	-	-	-	-	-	SHV-11.v1^	35Q	-	-	-	-	-	iroN_8*-0%;rmpA_48*-0%	3	5372535	0	-;-;-;-;-;-;-;-;-;-;-;-;-;-;-;-;-	6	378325	0	-;-;-;-;-;-;-;-;-;-;-;-;-;-;-;-;-	0	0	0	NA	5	5	MOBC,MOBF,MOBH,MOBH,MOBH	20	NA	NA
INF154	AHI021	20-29	Male	Disseminated	A	haematology	2013	8	Nosocomial	27	Day 3+	None	No	16703_5#86	PRJEB6891	SAMEA3357071	ERR1008711	ok	No	complete	GCA_904866265	Klebsiella_variicola_INF154	112	ST925	1	1	1	Klebsiella variicola subsp. variicola	8	5474158	5474158	5904036	no	-	ST925	0	0	0	0	-	0	-	0	-	0	-	0	-	0	-	wzi335	KL9	none	Very high	0.9845	NA	O1/O2v1	O1	Very high	0	0.9772	0	Extra_genes_wbbY_01_wbbY,99.73%;O12_01_rfbB,98.592%;OL101_03_rfbD,98.653%;OL101_02_rfbA,97.569%;O12_04_rfbC,97.297%	-	-	-	-	-	-	-	-	-	-	-	-	-	-	-	-	-	LEN-2^	-	-	-	-	-	-	-	1	5474158	0	-;-;-;-;-;-;-;-;-;-;-;-;-;-;-;-;-	7	429878	0	-;-;-;-;-;-;-;-;-;-;-;-;-;-;-;-;-	0	0	0	NA	5	5	MOBF,MOBF,MOBP,MOBP,MOBP	12	NA	NA
INF178	KC0089	50-59	Male	Disseminated	A	haematology	2013	9	Nosocomial	21	Day 3+	Nor	No	16870_8#21	PRJEB6891	SAMEA3357115	ERR1023816	ok	No	incomplete	NA	16870_8#21	32	ST111	4	2	3	Klebsiella pneumoniae	69	367925	1193068	5385552	no	-	ST111	0	0	0	0	-	0	-	0	-	0	-	0	-	0	-	wzi63	KL63	none	Very high	0.9936	NA	O1/O2v2	O1	Very high	0	0.9928	0	Extra_genes_wbbY_01_wbbY,99.73%;O3b_01_manC,99.788%;O3/O3a_02_manB,98.684%	-	-	-	-	-	-	-	-	-	-	-	-	-	-	-	-	-	SHV-11.v1^	35Q	-	-	-	-	-	-	61	5200604	0	-;-;-;-;-;-;-;-;-;-;-;-;-;-;-;-;-	8	184948	0	-;-;-;-;-;-;-;-;-;-;-;-;-;-;-;-;-	0	0	0	NA	NA	NA	NA	NA	NA	NA
INF179	KC0089	50-59	Male	Respiratory	A	haematology	2013	9	Nosocomial	21	Day 3+	Nor	No	16870_8#22	PRJEB6891	SAMEA3357118	ERR1023817	ok	No	incomplete	NA	16870_8#22	32	ST111	5	2	4	Klebsiella pneumoniae	67	367925	1193068	5385263	no	-	ST111	0	0	0	0	-	0	-	0	-	0	-	0	-	0	-	wzi63	KL63	none	Very high	0.9936	NA	O1/O2v2	O1	Very high	0	0.9928	0	Extra_genes_wbbY_01_wbbY,99.73%;O3b_01_manC,99.788%;O3/O3a_02_manB,98.684%	-	-	-	-	-	-	-	-	-	-	-	-	-	-	-	-	-	SHV-11.v1^	35Q	-	-	-	-	-	-	59	5200316	0	-;-;-;-;-;-;-;-;-;-;-;-;-;-;-;-;-	7	184321	0	-;-;-;-;-;-;-;-;-;-;-;-;-;-;-;-;-	1	626	0	-;-;-;-;-;-;-;-;-;-;-;-;-;-;-;-;-	NA	NA	NA	NA	NA	NA
INF193	KC0152	70-79	Male	Urinary tract	A	haematology	2013	9	Nosocomial	14	Day 3+	None	No	16870_8#35	PRJEB6891	SAMEA3357131	ERR1023830	ok	No	incomplete	NA	16870_8#35	44	ST681	1	1	1	Klebsiella variicola subsp. variicola	175	251072	402692	5606571	no	-	ST681	0	0	0	0	-	0	-	0	-	0	-	0	-	0	-	wzi236	KL10	none	Perfect	1	NA	O1/O2v2	O2afg	Very high	*	0.9646	0	O3b_01_manC,99.153%;O3/O3a_02_manB,96.711%	-	-	-	-	-	-	-	-	-	-	-	-	-	-	-	-	-	LEN-2^	-	-	-	-	-	-	-	91	5297096	0	-;-;-;-;-;-;-;-;-;-;-;-;-;-;-;-;-	54	289564	0	-;-;-;-;-;-;-;-;-;-;-;-;-;-;-;-;-	30	19911	0	-;-;-;-;-;-;-;-;-;-;-;-;-;-;-;-;-	3	3	MOBF,MOBQ,MOBQ	9	215	215
INF214	KC0089	50-59	Male	Disseminated	A	haematology	2013	10	Nosocomial	63	Day 3+	None	No	16870_8#56	PRJEB6891	SAMEA3357156	ERR1023851	ok	No	incomplete	NA	16870_8#56	32	ST111	6	2	5	Klebsiella pneumoniae	114	371939	1373007	5427028	no	-	ST111	0	0	0	0	-	0	-	0	-	0	-	0	-	0	-	wzi63	KL63	none	Very high	0.9936	NA	O1/O2v2	O1	Very high	0	0.9928	0	Extra_genes_wbbY_01_wbbY,99.73%;O3b_01_manC,99.788%;O3/O3a_02_manB,98.684%	-	-	-	-	-	-	-	-	-	-	-	-	-	-	-	-	-	SHV-11.v1^	35Q	-	-	-	-	-	-	43	5193354	0	-;-;-;-;-;-;-;-;-;-;-;-;-;-;-;-;-	71	233674	0	-;-;-;-;-;-;-;-;-;-;-;-;-;-;-;-;-	0	0	0	NA	NA	NA	NA	NA	NA	NA
INF265	KC0212	70-79	Male	Respiratory	A	haematology	2013	12	HA	0	Day 0-2	None	No	16703_7#17	PRJEB6891	SAMEA3357251	ERR1008727	ok	No	incomplete	NA	16703_7#17	21	CG37	1	1	1	Klebsiella pneumoniae	57	428344	926085	5413387	no	-	ST1507	0	0	0	0	-	0	-	0	-	0	-	0	-	0	-	wzi354	KL114	none	Very high	0.9918	NA	O3b	O3b	Very high	0	0.9867	0	O3/O3a_01_manC,100.0%;O3/O3a_02_manB,99.123%	-	-	-	-	-	-	-	-	-	-	-	-	-	-	-	-	-	SHV-11.v1^	35Q	-	-	-	-	-	-	56	5409188	0	-;-;-;-;-;-;-;-;-;-;-;-;-;-;-;-;-	1	4199	0	-;-;-;-;-;-;-;-;-;-;-;-;-;-;-;-;-	0	0	0	NA	2	2	MOBH,MOBP	2	NA	NA
INF267	KC0214	20-29	Male	Disseminated	A	haematology	2013	12	Nosocomial	0	Day 0-2	None	No	16870_7#6	PRJEB6891	SAMEA3357255	ERR1023720	ok	No	incomplete	NA	16870_7#6	148	ST3078	1	1	1	Klebsiella variicola subsp. variicola	104	112317	406925	5622692	no	-	ST3078	0	0	0	0	-	0	-	0	-	0	-	0	-	0	-	wzi389	unknown (best match = KL107)	?-+*	None	0.9024	KL107_05_wzb,KL107_06_wzc,KL107_07_wbaP,KL107_08,KL107_09,KL107_10	O3/O3a	unknown	None	?-	0.9926	O3/O3a_01_manC;O3/O3a_02_manB	O12_01_rfbB,98.028%;OL101_03_rfbD,99.327%;OL101_02_rfbA,98.621%;O12_04_rfbC,97.297%	-	-	-	-	-	-	-	-	-	-	-	-	-	-	-	-	-	LEN-16^	-	-	-	-	-	-	-	87	5446595	0	-;-;-;-;-;-;-;-;-;-;-;-;-;-;-;-;-	14	175047	0	-;-;-;-;-;-;-;-;-;-;-;-;-;-;-;-;-	3	1050	0	-;-;-;-;-;-;-;-;-;-;-;-;-;-;-;-;-	1	1	MOBH	2	NA	NA
INF347	KC0293	40-49	Male	Disseminated	A	haematology	2014	3	Nosocomial	10	Day 3+	None	No	16703_7#86	PRJEB6891	SAMEA3357239	ERR1008794	ok	No	incomplete	NA	16703_7#86	32	ST111	1	1	1	Klebsiella pneumoniae	147	302664	950531	5701936	no	-	ST111	0	0	0	0	-	0	-	0	-	0	-	0	-	0	-	wzi63	KL63	none	Very high	0.9935	NA	O1/O2v2	O1	Very high	0	0.9928	0	Extra_genes_wbbY_01_wbbY,99.73%;O3b_01_manC,99.788%;O3/O3a_02_manB,98.684%	-	-	-	-	-	-	-	-	-	-	-	-	-	-	-	-	-	SHV-11.v1^	35Q	-	-	-	-	-	-	90	5351380	0	-;-;-;-;-;-;-;-;-;-;-;-;-;-;-;-;-	33	337775	0	-;-;-;-;-;-;-;-;-;-;-;-;-;-;-;-;-	24	12781	0	-;-;-;-;-;-;-;-;-;-;-;-;-;-;-;-;-	1	1	MOBF	3	NA	NA
INF002	KC0027	40-49	Male	Respiratory	A	ICU	2013	4	HA	2	Day 0-2	None	No	16870_7#24	PRJEB6891	SAMEA3356946	ERR1023738	ok	No	incomplete	NA	16870_7#24	30	ST133	1	1	1	Klebsiella pneumoniae	85	355107	853063	5607363	no	-	ST133	2	0	0	0	ybt 17; ICEKp10	267	clb 3	19	-	0	-	0	-	0	-	wzi180	KL116	-	High	0.9997	KL116_17_wcpG	O1/O2v1	O1	Very high	0	0.9864	0	Extra_genes_wbbY_01_wbbY,100.0%;O3b_01_manC,99.788%;O3/O3a_02_manB,99.123%	-	-	-	-	-	-	-	-	-	-	-	-	-	-	-	-	-	SHV-75	-	-	-	-	-	-	-	73	5358430	0	-;-;-;-;-;-;-;-;-;-;-;-;-;-;-;-;-	10	246465	0	-;-;-;-;-;-;-;-;-;-;-;-;-;-;-;-;-	2	2468	0	-;-;-;-;-;-;-;-;-;-;-;-;-;-;-;-;-	4	4	MOBC,MOBC,MOBF,MOBP	8	NA	NA
INF005	KC0038	40-49	Female	Respiratory	A	ICU	2013	4	Nosocomial	8	Day 3+	Nor	No	16870_7#27	PRJEB6891	SAMEA3356949	ERR1023741	ok	No	incomplete	NA	16870_7#27	137	ST641	1	1	1	Klebsiella variicola subsp. variicola	108	370380	649526	5884951	no	-	ST641	0	0	1	2	-	0	-	0	-	0	-	0	-	0	-	wzi318	KL60	none	Very high	0.9905	NA	O5	O5	Very high	0	0.9961	0	O3/O3a_01_manC,100.0%;O3/O3a_02_manB,99.123%	strA.v1;strB.v1	-	-	-	-	-	-	-	-	-	-	-	-	-	-	-	-	LEN-16	-	-	-	-	sul1?-0%	-	-	60	5516330	0	-;-;-;-;-;-;-;-;-;-;-;-;-;-;-;-;-	34	363476	2	strA.v1;strB.v1;-;-;-;-;-;-;-;-;-;-;-;-;-;-;-;-	14	5145	0	-;-;-;-;-;-;-;-;-;-;-;-;-;-;-;-;-	4	4	MOBF,MOBH,MOBP,MOBP	16	NA	NA
INF025	KC0037	70-79	Male	Respiratory	A	ICU	2013	4	Nosocomial	40	Day 3+	Caz,Cro,Fep,Nor,Tmp,Sxt	Yes	16870_7#46	PRJEB6891	SAMEA3356977	ERR1023758	ok	Yes	incomplete	NA	16870_7#46	6	ST491	1	1	1	Klebsiella pneumoniae	131	204043	530418	5337120	no	-	ST491	0	1	7	8	-	0	-	0	-	0	-	0	-	0	-	wzi108	KL118	?-	Good	0.9804	KL118_17_rmlB,KL118_18_rmlA,KL118_20_rmlC	OL101	unknown	None	?-	0.9153	OL101_01_rfbB;OL101_02_rfbA;OL101_04_rfbC;OL101_09_glycosylhydrolase	OL102_01_rfbB,94.857%	strA.v1^;strB.v1	-	-	qnrB1.v2^	-	-	-	-	sul2	tet(A).v1	-	dfrA14.v2*	TEM-1D.v1^	-	CTX-M-15	-	-	SHV-40*	35Q	-	-	-	-	-	-	77	5036392	0	-;-;-;-;-;-;-;-;-;-;-;-;-;-;-;-;-	26	262080	0	-;-;-;-;-;-;-;-;-;-;-;-;-;-;-;-;-	28	38648	8	strA.v1^;strB.v1;-;-;qnrB1.v2^;-;-;-;-;sul2;tet(A).v1;-;dfrA14.v2*;TEM-1D.v1^;-;CTX-M-15;-;-	1	1	MOBF	8	NA	NA
INF051	KC0042	60-69	Male	Respiratory	A	ICU	2013	5	CA	1	Day 0-2	None	No	16870_7#72	PRJEB6891	SAMEA3357026	ERR1023784	ok	No	incomplete	NA	16870_7#72	29	ST882	1	1	1	Klebsiella pneumoniae	53	370442	1123094	5196492	no	-	ST882	1	0	0	0	ybt 0; ICEKp9	122	-	0	-	0	-	0	-	0	-	wzi248	KL16	none	Very high	0.9936	NA	O1/O2v1	O1	Very high	0	0.982	0	Extra_genes_wbbY_01_wbbY,99.865%;O3/O3a_01_manC,99.576%;O3/O3a_02_manB,99.123%	-	-	-	-	-	-	-	-	-	-	-	-	-	-	-	-	-	SHV-101*	-	-	-	-	-	-	-	53	5196492	0	-;-;-;-;-;-;-;-;-;-;-;-;-;-;-;-;-	0	0	0	NA	0	0	0	NA	1	1	MOBC	0	NA	NA
INF052	KC0044	60-69	Male	Wound or tissue	A	ICU	2013	5	CA	1	Day 0-2	None	No	16870_7#73	PRJEB6891	SAMEA3357028	ERR1023785	ok	No	incomplete	NA	16870_7#73	57	ST3071	1	1	1	Klebsiella pneumoniae	55	394992	911826	5295770	no	-	ST3071	0	0	0	0	-	0	-	0	-	0	-	0	-	0	-	wzi278	KL35	?-	Good	0.9881	KL35_19_manB	O5	O5	Good	?-*	0.9432	O5_02_manB	0	-	-	-	-	-	-	-	-	-	-	-	-	-	-	-	-	-	SHV-41*	-	-	-	-	-	fosA7*?-0%	-	55	5295770	0	-;-;-;-;-;-;-;-;-;-;-;-;-;-;-;-;-	0	0	0	NA	0	0	0	NA	1	1	MOBP	0	NA	NA
INF062	KC0070	20-29	Male	Respiratory	A	ICU	2013	5	Nosocomial	12	Day 3+	None	No	16870_7#82	PRJEB6891	SAMEA3357047	ERR1023794	ok	No	incomplete	NA	16870_7#82	76	ST230	1	1	1	Klebsiella pneumoniae	106	359335	526214	5755125	no	-	ST230	0	0	0	0	-	0	-	0	-	0	-	0	-	0	-	wzi442	KL167	none	Very high	1	NA	OL101	unknown (OL101)	High	*	0.9495	0	0	-	-	-	-	-	-	-	-	-	-	-	-	-	-	-	-	-	SHV-119^	35Q	-	-	-	-	-	-	91	5507547	0	-;-;-;-;-;-;-;-;-;-;-;-;-;-;-;-;-	7	236775	0	-;-;-;-;-;-;-;-;-;-;-;-;-;-;-;-;-	8	10803	0	-;-;-;-;-;-;-;-;-;-;-;-;-;-;-;-;-	2	2	MOBF,MOBH	8	NA	NA
INF072	KC0048	70-79	Male	Respiratory	A	ICU	2013	5	Nosocomial	4	Day 3+	None	No	16703_5#5	PRJEB6891	SAMEA3357068	ERR1008631	ok	No	complete	GCA_904863145	Klebsiella_pneumoniae_INF072	30	ST133	1	1	1	Klebsiella pneumoniae	4	5362699	5362699	5610430	no	-	ST133	0	0	0	0	-	0	-	0	-	0	-	0	-	0	-	wzi180	KL116	-	High	0.9997	KL116_17_wcpG	O1/O2v1	O1	Very high	0	0.9864	0	Extra_genes_wbbY_01_wbbY,100.0%;O3b_01_manC,99.788%;O3/O3a_02_manB,99.123%	-	-	-	-	-	-	-	-	-	-	-	-	-	-	-	-	-	SHV-75	-	-	-	-	-	-	-	1	5362699	0	-;-;-;-;-;-;-;-;-;-;-;-;-;-;-;-;-	3	247731	0	-;-;-;-;-;-;-;-;-;-;-;-;-;-;-;-;-	0	0	0	NA	2	2	MOBF,MOBQ	5	NA	NA
INF074	KC0068	80-89	Male	Disseminated	A	ICU	2013	5	Nosocomial	18	Day 3+	None	No	16703_5#7	PRJEB6891	SAMEA3357072	ERR1008633	ok	No	incomplete	NA	16703_5#7	32	ST111	3	2	1	Klebsiella pneumoniae	76	358876	1151373	5413232	no	-	ST111	0	0	0	0	-	0	-	0	-	0	-	0	-	0	-	wzi63	KL63	none	Very high	0.9934	NA	O1/O2v2	O1	Very high	0	0.9928	0	Extra_genes_wbbY_01_wbbY,99.73%;O3b_01_manC,99.788%;O3/O3a_02_manB,98.684%	-	-	-	-	-	-	-	-	-	-	-	-	-	-	-	-	-	SHV-11.v1^	35Q	-	-	-	-	-	-	46	5242461	0	-;-;-;-;-;-;-;-;-;-;-;-;-;-;-;-;-	19	167241	0	-;-;-;-;-;-;-;-;-;-;-;-;-;-;-;-;-	11	3530	0	-;-;-;-;-;-;-;-;-;-;-;-;-;-;-;-;-	1	1	MOBH	2	NA	NA
INF092	KC0077	70-79	Male	Respiratory	A	ICU	2013	6	Nosocomial	3	Day 3+	None	No	16703_5#25	PRJEB6891	SAMEA3357108	ERR1008651	ok	No	incomplete	NA	16703_5#25	90	ST2415	1	1	1	Klebsiella pneumoniae	54	583464	1646077	5296939	no	-	ST2415	0	0	0	0	-	0	-	0	-	0	-	0	-	0	-	wzi363	KL131	none	Very high	1	NA	O4	O4	Very high	0	0.9972	0	0	-	-	-	-	-	-	-	-	-	-	-	-	-	-	-	-	-	SHV-11.v1^	35Q	-	-	-	-	-	-	53	5292875	0	-;-;-;-;-;-;-;-;-;-;-;-;-;-;-;-;-	1	4064	0	-;-;-;-;-;-;-;-;-;-;-;-;-;-;-;-;-	0	0	0	NA	2	2	MOBP,MOBQ	0	NA	NA
INF109	KC0087	60-69	Male	Respiratory	A	ICU	2013	7	Nosocomial	11	Day 3+	Cip,Nor,Tmp	No	16703_5#42	PRJEB6891	SAMEA3356981	ERR1008668	ok	No	incomplete	NA	16703_5#42	97	ST229	1	1	1	Klebsiella pneumoniae	47	349952	959446	5106556	no	-	ST229	1	0	0	0	ybt 9; ICEKp3 (incomplete)	192-1LV	-	0	-	0	-	0	-	0	-	wzi325	KL63	none	Very high	0.9882	NA	O1/O2v1	O1	Very high	0	0.9819	0	Extra_genes_wbbY_01_wbbY,99.865%;O3b_01_manC,99.788%;O3/O3a_02_manB,99.123%	-	-	-	-	-	-	-	-	-	-	-	-	-	-	-	-	-	SHV-1^	-	OmpK35-59%	-	-	-	-	irp2_60*-65%	45	5106311	0	-;-;-;-;-;-;-;-;-;-;-;-;-;-;-;-;-	0	0	0	NA	2	245	0	-;-;-;-;-;-;-;-;-;-;-;-;-;-;-;-;-	1	1	MOBC	0	NA	NA
INF128	KC0137	60-69	Female	Respiratory	A	ICU	2013	7	Nosocomial	10	Day 3+	None	No	16703_5#61	PRJEB6891	SAMEA3357022	ERR1008687	ok	No	incomplete	NA	16703_5#61	2	ST27	1	1	1	Klebsiella pneumoniae	276	101362	274584	5465751	no	-	ST27	0	0	1	0	-	0	-	0	-	0	-	0	-	0	-	wzi386	KL169	?	Good	0.9998	NA	OL104	unknown (OL104)	Good	?	0.9976	0	OL101_01_rfbB,92.676%;OL102_02_rfbA,95.172%;OL102_03_rfbD,90.572%;O12_04_rfbC,90.27%	-	-	-	-	-	-	-	-	-	-	-	-	-	-	-	-	-	SHV-40	35Q	-	MgrB-53%	-	-	-	-	130	5061337	0	-;-;-;-;-;-;-;-;-;-;-;-;-;-;-;-;-	106	369008	0	-;-;-;-;-;-;-;-;-;-;-;-;-;-;-;-;-	40	35406	0	-;-;-;-;-;-;-;-;-;-;-;-;-;-;-;-;-	5	5	MOBF,MOBF,MOBF,MOBP,MOBQ	13	NA	NA
INF150	KC0106	80-89	Male	Other	A	ICU	2013	8	HA	0	Day 0-2	None	No	16703_5#82	PRJEB6891	SAMEA3357064	ERR1008707	ok	No	incomplete	NA	16703_5#82	110	ST176	1	1	1	Klebsiella pneumoniae	68	433618	732608	5256890	no	-	ST176	0	0	0	0	-	0	-	0	-	0	-	0	-	0	-	wzi112	KL13	none	Very high	0.988	NA	O3b	O3b	Very high	0	0.9905	0	O3b_01_manC,99.788%;O3/O3a_02_manB,99.123%	-	-	-	-	-	-	-	-	-	-	-	-	-	-	-	-	-	SHV-1^	-	-	-	-	-	-	-	68	5256890	0	-;-;-;-;-;-;-;-;-;-;-;-;-;-;-;-;-	0	0	0	NA	0	0	0	NA	0	0	-	0	NA	NA
INF157	AH0095	70-79	Female	Disseminated	A	ICU	2013	8	Nosocomial	39	Day 3+	Amc,Tim,Tzp,Caz,Cro,Fep,Gen,Tob,Cip,Nor,Tmp,Sxt	Yes	16870_8#3	PRJEB6891	SAMEA3357077	ERR1023800	ok	Yes	complete	GCA_002753075	Klebsiella_pneumoniae_INF157	24	ST340	2	2	1	Klebsiella pneumoniae	7	5297108	5297108	5768986	no	-	ST340	1	2	9	22	ybt 16; ICEKp12	277	-	0	-	0	-	0	-	0	-	wzi50	KL15	none	Very high	0.999	NA	O4	O4	Very high	*	0.9965	0	0	aac(3)-IIa.v1^;aac(3)-IId^;aac(6')-Ib-cr.v2;aac(6')-Ib4;aadA2;strA.v1^;strB.v1	-	-	qnrB1.v2^	-	mphA	CatB4.v1;catB3.v2	-	sul1;sul1;sul1;sul2	tet(A).v1	-	dfrA35	OXA-1;TEM-1D.v1^;TEM-1D.v1^	-	CTX-M-15;CTX-M-15	-	IMP-4	SHV-11.v1	35Q	-	-	GyrA-83I;ParC-80I	-	dfrA14.v1?-0%;dfrA14.v2*?-48%	-	1	5297108	3	aadA2;-;-;-;-;-;-;-;sul1;-;-;-;-;-;CTX-M-15;-;-	6	471878	19	aac(3)-IIa.v1^;aac(3)-IId^;aac(6')-Ib-cr.v2;aac(6')-Ib4;strA.v1^;strB.v1;-;-;qnrB1.v2^;-;mphA;CatB4.v1;catB3.v2;-;sul1;sul1;sul2;tet(A).v1;-;-;OXA-1;TEM-1D.v1^;TEM-1D.v1^;-;CTX-M-15;-;IMP-4	0	0	0	NA	4	4	MOBC,MOBC,MOBF,MOBH	15	NA	NA
INF158	AH0095	70-79	Female	Disseminated	A	ICU	2013	8	Nosocomial	39	Day 3+	Amc,Tim,Tzp,Caz,Cro,Fep,Mer,Ami,Gen,Tob,Cip,Nor,Tmp,Sxt	Yes	AUSMDU00003483_S15_L001	PRJEB6891	SAMEA3357080	ERR1023801	ok	Yes	complete	GCA_002753055	Klebsiella_pneumoniae_INF158	24	ST340	3	2	2	Klebsiella pneumoniae	7	5297118	5297118	5768996	no	-	ST340	1	2	9	22	ybt 16; ICEKp12	277	-	0	-	0	-	0	-	0	-	wzi50	KL15	none	Very high	0.999	NA	O4	O4	Very high	*	0.9965	0	0	aac(3)-IIa.v1^;aac(3)-IId^;aac(6')-Ib-cr.v2;aac(6')-Ib4;aadA2;strA.v1^;strB.v1	-	-	qnrB1.v2^	-	mphA	CatB4.v1;catB3.v2	-	sul1;sul1;sul1;sul2	tet(A).v1	-	dfrA35	OXA-1;TEM-1D.v1^;TEM-1D.v1^	-	CTX-M-15;CTX-M-15	-	IMP-4	SHV-11.v1	35Q	-	-	GyrA-83I;ParC-80I	-	dfrA14.v1?-0%;dfrA14.v2*?-48%	-	1	5297118	3	aadA2;-;-;-;-;-;-;-;sul1;-;-;-;-;-;CTX-M-15;-;-	6	471878	19	aac(3)-IIa.v1^;aac(3)-IId^;aac(6')-Ib-cr.v2;aac(6')-Ib4;strA.v1^;strB.v1;-;-;qnrB1.v2^;-;mphA;CatB4.v1;catB3.v2;-;sul1;sul1;sul2;tet(A).v1;-;-;OXA-1;TEM-1D.v1^;TEM-1D.v1^;-;CTX-M-15;-;IMP-4	0	0	0	NA	NA	NA	NA	NA	88	NA
INF168	KC0123	60-69	Male	Wound or tissue	A	ICU	2013	9	HA	1	Day 0-2	None	No	16870_8#12	PRJEB6891	SAMEA3357096	ERR1023807	ok	No	complete	GCA_904864475	Klebsiella_pneumoniae_INF168	25	ST35	1	1	1	Klebsiella pneumoniae	3	5376827	5376827	5594072	no	-	ST35	1	0	0	0	ybt 9; ICEKp3	183	-	0	-	0	-	0	-	0	-	wzi16	KL16	none	Very high	0.9942	NA	O1/O2v1	O1	Very high	0	0.9851	0	Extra_genes_wbbY_01_wbbY,100.0%;O3/O3a_01_manC,99.576%;O3/O3a_02_manB,98.904%	-	-	-	-	-	-	-	-	-	-	-	-	-	-	-	-	-	SHV-33	-	-	-	-	-	-	-	1	5376827	0	-;-;-;-;-;-;-;-;-;-;-;-;-;-;-;-;-	1	177028	0	-;-;-;-;-;-;-;-;-;-;-;-;-;-;-;-;-	1	40217	0	-;-;-;-;-;-;-;-;-;-;-;-;-;-;-;-;-	3	3	MOBC,MOBF,MOBQ	7	NA	NA
INF173	KC0154	50-59	Female	Respiratory	A	ICU	2013	9	Nosocomial	8	Day 3+	Nor,Tmp	No	16870_8#16	PRJEB6891	SAMEA3357105	ERR1023811	ok	No	incomplete	NA	16870_8#16	21	CG37	1	1	1	Klebsiella pneumoniae	46	399212	797523	5174003	no	-	ST256	0	0	0	0	-	0	-	0	-	0	-	0	-	0	-	wzi209	KL47	none	Very high	0.9945	NA	OL101	unknown (OL101)	Very high	*	0.9533	0	O12_01_rfbB,98.028%;OL101_03_rfbD,98.653%;OL101_02_rfbA,98.276%;O12_04_rfbC,97.297%	-	-	-	-	-	-	-	-	-	-	-	-	-	-	-	-	-	SHV-11.v1^	35Q	-	-	-	-	-	-	46	5174003	0	-;-;-;-;-;-;-;-;-;-;-;-;-;-;-;-;-	0	0	0	NA	0	0	0	NA	0	0	-	0	NA	NA
INF182	KC0148	70-79	Male	Urinary tract	A	ICU	2013	9	Nosocomial	9	Day 3+	None	No	16870_8#25	PRJEB6891	SAMEA3357121	ERR1023820	ok	No	complete	GCA_904865685	Klebsiella_pneumoniae_INF182	5	ST412	1	1	1	Klebsiella pneumoniae	2	5369040	5369040	5481173	no	-	ST412	0	0	0	0	-	0	-	0	-	0	-	0	-	0	-	wzi206	KL57	none	Very high	0.9999	NA	O3b	O3b	Very high	0	0.9933	0	O3b_01_manC,100.0%;O3/O3a_02_manB,98.904%	-	-	-	-	-	-	-	-	-	-	-	-	-	-	-	-	-	SHV-1	-	-	-	-	-	-	-	1	5369040	0	-;-;-;-;-;-;-;-;-;-;-;-;-;-;-;-;-	1	112133	0	-;-;-;-;-;-;-;-;-;-;-;-;-;-;-;-;-	0	0	0	NA	0	0	-	1	NA	NA
INF197	KC0174	50-59	Male	Urinary tract	A	ICU	2013	9	Nosocomial	18	Day 3+	None	No	16870_8#39	PRJEB6891	SAMEA3357136	ERR1023834	ok	No	incomplete	NA	16870_8#39	2	ST27	1	1	1	Klebsiella pneumoniae	277	94510	201748	5483628	no	-	ST27	0	0	0	0	-	0	-	0	-	0	-	0	-	0	-	wzi38	unknown (best match = KL38)	?-	Low	0.9649	KL38_15	O1/O2v1	O1	Very high	0	0.9825	0	Extra_genes_wbbY_01_wbbY,99.595%	-	-	-	-	-	-	-	-	-	-	-	-	-	-	-	-	-	SHV-40	35Q	-	-	-	-	-	-	162	5115010	0	-;-;-;-;-;-;-;-;-;-;-;-;-;-;-;-;-	67	340276	0	-;-;-;-;-;-;-;-;-;-;-;-;-;-;-;-;-	48	28342	0	-;-;-;-;-;-;-;-;-;-;-;-;-;-;-;-;-	2	2	MOBF,MOBQ	8	NA	NA
INF200	AHI028	50-59	Female	Wound or tissue	A	ICU	2013	9	CA	1	Day 0-2	None	No	16870_8#42	PRJEB6891	SAMEA3357139	ERR1023837	ok	No	incomplete	NA	16870_8#42	163	ST292	1	1	1	Klebsiella pneumoniae	56	423456	1057411	5133253	no	-	ST292	0	0	0	0	-	0	-	0	-	0	-	0	-	0	-	wzi16	KL143	none	Perfect	1	NA	O1/O2v2	O2afg	Very high	0	0.9857	0	O3b_01_manC,98.305%;O3/O3a_02_manB,98.904%	-	-	-	-	-	-	-	-	-	-	-	-	-	-	-	-	-	SHV-11.v1^	35Q	-	-	-	-	-	-	55	5133055	0	-;-;-;-;-;-;-;-;-;-;-;-;-;-;-;-;-	0	0	0	NA	1	198	0	-;-;-;-;-;-;-;-;-;-;-;-;-;-;-;-;-	0	0	-	0	NA	NA
INF208	KC0170	70-79	Male	Respiratory	A	ICU	2013	10	Nosocomial	23	Day 3+	None	No	16870_8#50	PRJEB6891	SAMEA3357147	ERR1023845	ok	No	complete	GCA_904864495	Klebsiella_variicola_INF208	62	ST925	1	1	1	Klebsiella variicola subsp. variicola	8	5460747	5460747	5850161	no	-	ST925	0	0	0	0	-	0	-	0	-	0	-	0	-	0	-	wzi386	KL169	none	Very high	1	NA	OL104	unknown (OL104)	Very high	0	0.9975	0	OL104_01_manC,100.0%;OL104_02_manB,97.582%;OL101_01_rfbB,92.676%;OL102_02_rfbA,95.172%;OL102_03_rfbD,90.572%;O12_04_rfbC,90.27%	-	-	-	-	-	-	-	-	-	-	-	-	-	-	-	-	-	LEN-2^	-	-	-	-	-	-	-	1	5460747	0	-;-;-;-;-;-;-;-;-;-;-;-;-;-;-;-;-	7	389414	0	-;-;-;-;-;-;-;-;-;-;-;-;-;-;-;-;-	0	0	0	NA	2	2	MOBF,MOBP	8	NA	NA
INF209	AH0124	70-79	Male	Respiratory	A	ICU	2013	10	Nosocomial	17	Day 3+	None	No	16870_8#51	PRJEB6891	SAMEA3357148	ERR1023846	ok	No	incomplete	NA	16870_8#51	44	ST681	1	1	1	Klebsiella variicola subsp. variicola	173	251072	402692	5602134	no	-	ST681	0	0	0	0	-	0	-	0	-	0	-	0	-	0	-	wzi236	KL10	none	Perfect	1	NA	O1/O2v2	O2afg	Very high	*	0.9646	0	O3b_01_manC,99.153%;O3/O3a_02_manB,96.711%	-	-	-	-	-	-	-	-	-	-	-	-	-	-	-	-	-	LEN-2^	-	-	-	-	-	-	-	92	5297045	0	-;-;-;-;-;-;-;-;-;-;-;-;-;-;-;-;-	51	285062	0	-;-;-;-;-;-;-;-;-;-;-;-;-;-;-;-;-	30	20027	0	-;-;-;-;-;-;-;-;-;-;-;-;-;-;-;-;-	3	3	MOBF,MOBQ,MOBQ	9	215	NA
INF220	AHI031	70-79	Female	Respiratory	A	ICU	2013	11	Nosocomial	8	Day 3+	None	No	16870_8#62	PRJEB6891	SAMEA3357168	ERR1023857	ok	No	incomplete	NA	16870_8#62	64	ST1877	1	1	1	Klebsiella pneumoniae	95	345120	928626	5288926	no	-	ST1877	0	0	0	0	-	0	-	0	-	0	-	0	-	0	-	wzi23	KL14	?-	Good	0.9974	KL14_20_manB	O3b	O3b	Good	?-	0.9899	O3b_02_manB	O12_01_rfbB,98.31%;O12_03_rfbD,98.99%;OL101_02_rfbA,97.222%;O12_04_rfbC,97.297%	-	-	-	-	-	-	-	-	-	-	-	-	-	-	-	-	-	SHV-11.v1^	35Q	-	-	-	-	-	-	77	5112020	0	-;-;-;-;-;-;-;-;-;-;-;-;-;-;-;-;-	13	174643	0	-;-;-;-;-;-;-;-;-;-;-;-;-;-;-;-;-	5	2263	0	-;-;-;-;-;-;-;-;-;-;-;-;-;-;-;-;-	1	1	MOBF	7	NA	NA
INF238	KC0198	60-69	Male	Respiratory	A	ICU	2013	11	Nosocomial	6	Day 3+	None	No	16870_8#79	PRJEB6891	SAMEA3357204	ERR1035984	ok	No	incomplete	NA	16870_8#79	178	ST347	1	1	1	Klebsiella variicola subsp. variicola	38	1141869	2052286	5544653	no	-	ST347	0	0	0	0	-	0	-	0	-	0	-	0	-	0	-	wzi210	KL103	none	Very high	0.9996	NA	O3/O3a	O3/O3a	Very high	0	0.9934	0	O12_01_rfbB,98.028%;OL101_03_rfbD,99.663%;OL101_02_rfbA,99.31%;O12_04_rfbC,97.838%	-	-	-	-	-	-	-	-	-	-	-	-	-	-	-	-	-	LEN-19	-	-	-	-	-	-	-	33	5439581	0	-;-;-;-;-;-;-;-;-;-;-;-;-;-;-;-;-	3	103263	0	-;-;-;-;-;-;-;-;-;-;-;-;-;-;-;-;-	2	1809	0	-;-;-;-;-;-;-;-;-;-;-;-;-;-;-;-;-	1	1	MOBF	4	NA	NA
INF260	KC0209	50-59	Male	Respiratory	A	ICU	2013	12	Nosocomial	4	Day 3+	Amc,Tim,Cro,Tob,Cip,Nor,Tmp,Sxt	Yes	16703_7#13	PRJEB6891	SAMEA3357242	ERR1008723	ok	Yes	incomplete	NA	16703_7#13	1	CG323	1	1	1	Klebsiella pneumoniae	126	479411	1325466	5452883	no	-	ST323	0	1	8	11	-	0	-	0	-	0	-	0	-	0	-	wzi262	KL21	none	Very high	1	NA	O3b	O3b	Very high	0	0.9919	0	O3b_01_manC,99.788%;O3/O3a_02_manB,98.904%	aac(6')-Ib-cr.v2;strA.v1^;strB.v1	-	-	qnrB1.v2^	-	-	CatB4.v1?	-	sul2	tet(A).v1	-	dfrA14.v2*	OXA-1;TEM-1D.v1^	-	CTX-M-15	-	-	SHV-1^	-	-	-	-	fosA7*-15%	-	-	63	5164456	0	-;-;-;-;-;-;-;-;-;-;-;-;-;-;-;-;-	25	225187	0	-;-;-;-;-;-;-;-;-;-;-;-;-;-;-;-;-	38	63240	11	aac(6')-Ib-cr.v2;strA.v1^;strB.v1;-;-;qnrB1.v2^;-;-;CatB4.v1?;-;sul2;tet(A).v1;-;dfrA14.v2*;OXA-1;TEM-1D.v1^;-;CTX-M-15;-;-	3	3	MOBF,MOBP,MOBQ	7	5	5
INF277	AH0255	60-69	Male	Respiratory	A	ICU	2014	1	Nosocomial	17	Day 3+	Amc,Tim,Tzp,Caz,Cro,Fep,Ami,Tob,Cip,Nor,Tmp,Sxt	Yes	AUSMDU00003501_S12_L001	PRJNA351909	SAMN06112222	SRR5082454	ok	Yes	complete	GCA_904863215	Klebsiella_pneumoniae_INF277	1	CG323	1	1	1	Klebsiella pneumoniae	5	5230141	5230141	5590549	no	-	ST323	0	1	8	19	-	0	-	0	-	0	-	0	-	0	-	wzi262	KL21	-	High	0.9995	KL21_09_wcuE,KL21_10_wcuC	O3b	O3b	Very high	0	0.9919	0	O3b_01_manC,99.788%;O3/O3a_02_manB,98.904%	aac(6')-Ib-cr.v2;aac(6')-Ib-cr.v2;aac(6')-Ib-cr.v2;strA.v1^;strB.v1	-	-	qnrB1.v2^	-	-	CatB4.v1;CatB4.v1;CatB4.v1	-	sul2	tet(A).v1	-	dfrA14.v2*	OXA-1;OXA-1;OXA-1;TEM-1D.v1^	-	CTX-M-15;CTX-M-15;CTX-M-15	-	-	SHV-1^	-	OmpK36-66%	-	GyrA-87N	fosA7*-15%	-	-	1	5230141	0	-;-;-;-;-;-;-;-;-;-;-;-;-;-;-;-;-	4	360408	19	aac(6')-Ib-cr.v2;aac(6')-Ib-cr.v2;aac(6')-Ib-cr.v2;strA.v1^;strB.v1;-;-;qnrB1.v2^;-;-;CatB4.v1;CatB4.v1;CatB4.v1;-;sul2;tet(A).v1;-;dfrA14.v2*;OXA-1;OXA-1;OXA-1;TEM-1D.v1^;-;CTX-M-15;CTX-M-15;CTX-M-15;-;-	0	0	0	NA	2	2	MOBF,MOBP	8	NA	NA
INF281	KC0227	30-39	Female	Wound or tissue	A	ICU	2014	1	Nosocomial	12	Day 3+	Amc,Tim,Tzp,Caz,Cro,Fep,Ami,Gen,Tob,Cip,Nor,Tmp,Sxt	Yes	16703_7#30	PRJEB6891	SAMEA3357277	ERR1008739	ok	Yes	complete	GCA_904865815	Klebsiella_pneumoniae_INF281	26	ST231	1	1	1	Klebsiella pneumoniae	8	5509891	5509891	6109952	no	-	ST231	1	2	11	19	ybt 15; ICEKp11	230	-	0	-	0	-	0	-	0	-	wzi64	KL64	none	Perfect	1	NA	O1/O2v1	O1	Very high	0	0.9864	0	Extra_genes_wbbY_01_wbbY,99.865%;O3b_01_manC,100.0%;O3/O3a_02_manB,98.681%;O12_01_rfbB,97.746%;OL101_03_rfbD,98.653%;OL101_02_rfbA,96.875%;O12_04_rfbC,96.757%	aadA*;ant(2'')-Ia;rmtB;strA.v1^;strB.v1	-	-	-	-	ermB.v1*	cmlA5;floR.v2*	arr-2	sul2	tet(A).v2;tet(G).v1	-	dfrA23	OXA-10;TEM-1D.v1^	-	CTX-M-15;CTX-M-15;VEB-1	-	OXA-48	SHV-1^	-	-	-	GyrA-83I;GyrA-87Y;ParC-80I	-	floR.v2*?;sul1?-63%	-	1	5509891	1	-;-;-;-;-;-;-;-;-;-;-;-;-;-;CTX-M-15;-;-	7	600061	18	aadA*;ant(2'')-Ia;rmtB;strA.v1^;strB.v1;-;-;-;-;ermB.v1*;cmlA5;floR.v2*;arr-2;sul2;tet(A).v2;tet(G).v1;-;dfrA23;OXA-10;TEM-1D.v1^;-;CTX-M-15;VEB-1;-;OXA-48	0	0	0	NA	6	6	MOBC,MOBC,MOBF,MOBF,MOBH,MOBP	20	NA	NA
INF291	KC0237	20-29	Male	Disseminated	A	ICU	2014	1	HA	0	Day 0-2	None	No	16703_7#40	PRJEB6891	SAMEA3357296	ERR1008749	ok	No	complete	GCA_904864575	Klebsiella_quasipneumoniae_INF291	122	ST3092	1	1	1	Klebsiella quasipneumoniae subsp. similipneumoniae	3	5086838	5086838	5242987	no	-	ST3092	0	0	0	0	-	0	-	0	-	0	-	0	-	0	-	wzi331	KL7	none	Perfect	1	NA	O12	O12	Very high	0	0.9891	0	O3b_01_manC,99.788%;O3/O3a_02_manB,98.904%	-	-	-	-	-	-	-	-	-	-	-	-	-	-	-	-	-	OKP-B-9*	-	-	-	-	-	-	-	1	5086838	0	-;-;-;-;-;-;-;-;-;-;-;-;-;-;-;-;-	2	156149	0	-;-;-;-;-;-;-;-;-;-;-;-;-;-;-;-;-	0	0	0	NA	2	2	MOBF,MOBP	5	NA	NA
INF296	KC0242	80-89	Male	Wound or tissue	A	ICU	2014	1	Nosocomial	22	Day 3+	Cro,Nor,Tmp	No	16703_7#44	PRJEB6891	SAMEA3357151	ERR1008753	other spp	Yes	NA	NA	NA	NA	NA	1	NA - Acinetobacter baumanii	NA - Acinetobacter baumanii	Acinetobacter baumannii	NA	NA	NA	NA	NA	NA	NA	NA	NA	NA	NA	NA	NA	NA	NA	NA	NA	NA	NA	NA	NA	NA	NA	NA	NA	NA	NA	NA	NA	NA	NA	NA	NA	NA	NA	NA	NA	NA	NA	NA	NA	NA	NA	NA	NA	NA	NA	NA	NA	NA	NA	NA	NA	NA	NA	NA	NA	NA	NA	NA	NA	NA	NA	NA	NA	NA	NA	NA	NA	NA	NA	NA	NA	NA	NA	NA	NA	NA
INF298	AH0269	30-39	Male	Wound or tissue	A	ICU	2014	1	CA	1	Day 0-2	Amc,Tim,Tzp,Caz,Cro,Fep,Ami,Gen,Tob,Cip,Nor,Tmp,Sxt	Yes	AUSMDU00003503_S16_L001	PRJNA351909	SAMN06112224	SRR5082469	ok	Yes	complete	GCA_904864465	Klebsiella_pneumoniae_INF298	26	ST231	1	1	1	Klebsiella pneumoniae	8	5509884	5509884	6109940	no	-	ST231	1	2	11	19	ybt 15; ICEKp11	230	-	0	-	0	-	0	-	0	-	wzi64	KL64	-*	High	0.9998	KL64_10_wzy,KL64_11_wcoU,KL64_12_wcoT	O1/O2v1	O1	Very high	0	0.9864	0	Extra_genes_wbbY_01_wbbY,99.865%;O3b_01_manC,100.0%;O3/O3a_02_manB,98.681%;O12_01_rfbB,97.746%;OL101_03_rfbD,98.653%;OL101_02_rfbA,96.875%;O12_04_rfbC,96.757%	aadA*;ant(2'')-Ia;rmtB;strA.v1^;strB.v1	-	-	-	-	ermB.v1*	cmlA5;floR.v2*	arr-2	sul2	tet(A).v2;tet(G).v1	-	dfrA23	OXA-10;TEM-1D.v1^	-	CTX-M-15;CTX-M-15;VEB-1	-	OXA-48	SHV-1^	-	-	-	GyrA-83I;GyrA-87Y;ParC-80I	-	floR.v2*?;sul1?-63%	-	1	5509884	1	-;-;-;-;-;-;-;-;-;-;-;-;-;-;CTX-M-15;-;-	7	600056	18	aadA*;ant(2'')-Ia;rmtB;strA.v1^;strB.v1;-;-;-;-;ermB.v1*;cmlA5;floR.v2*;arr-2;sul2;tet(A).v2;tet(G).v1;-;dfrA23;OXA-10;TEM-1D.v1^;-;CTX-M-15;VEB-1;-;OXA-48	0	0	0	NA	6	6	MOBC,MOBC,MOBF,MOBF,MOBH,MOBP	20	9	9
INF301	KC0247	50-59	Male	Respiratory	A	ICU	2014	2	Nosocomial	5	Day 3+	None	No	16703_7#48	PRJEB6891	SAMEA3357159	ERR1008757	ok	No	incomplete	NA	16703_7#48	3	ST27	1	1	1	Klebsiella pneumoniae	196	109867	374721	5290390	no	-	ST27	0	0	0	0	-	0	-	0	-	0	-	0	-	0	-	wzi321	KL61	?-	Good	0.9656	KL61_12_wcqZ	O1/O2v1	O1	Very high	0	0.986	0	Extra_genes_wbbY_01_wbbY,99.73%;O3b_01_manC,100.0%;O3/O3a_02_manB,98.904%	-	-	-	-	-	-	-	-	-	-	-	-	-	-	-	-	-	SHV-40	35Q	-	-	-	-	-	-	133	5050917	0	-;-;-;-;-;-;-;-;-;-;-;-;-;-;-;-;-	34	222712	0	-;-;-;-;-;-;-;-;-;-;-;-;-;-;-;-;-	29	16761	0	-;-;-;-;-;-;-;-;-;-;-;-;-;-;-;-;-	2	2	MOBC,MOBF	8	NA	NA
INF302	AH0214	60-69	Male	Respiratory	A	ICU	2014	2	Nosocomial	42	Day 3+	Amc,Tim,Tzp,Caz,Cro,Tob,Cip,Nor,Tmp,Sxt	Yes	AUSMDU00003485_S9_L001	PRJNA351909	SAMN06112216	SRR5082444	ok	Yes	complete	GCA_904865845.1	Klebsiella_pneumoniae_INF302	1	CG323	1	1	1	Klebsiella pneumoniae	6	5228896	5228896	5536720	no	-	ST323	0	1	8	11	-	0	-	0	-	0	-	0	-	0	-	wzi262	KL21	none	Very high	1	NA	O3b	O3b	Very high	0	0.9919	0	O3b_01_manC,99.788%;O3/O3a_02_manB,98.904%	aac(6')-Ib-cr.v2;strA.v1^;strB.v1	-	-	qnrB1.v2^	-	-	CatB4.v1	-	sul2	tet(A).v1	-	dfrA14.v2*	OXA-1;TEM-1D.v1^	-	CTX-M-15	-	-	SHV-1^	-	-	-	-	fosA7*-15%	-	-	1	5228896	0	-;-;-;-;-;-;-;-;-;-;-;-;-;-;-;-;-	5	307824	11	aac(6')-Ib-cr.v2;strA.v1^;strB.v1;-;-;qnrB1.v2^;-;-;CatB4.v1;-;sul2;tet(A).v1;-;dfrA14.v2*;OXA-1;TEM-1D.v1^;-;CTX-M-15;-;-	0	0	0	NA	3	3	MOBF,MOBP,MOBQ	7	5	NA
INF304	AH0360	80-89	Female	Respiratory	A	ICU	2014	2	Nosocomial	14	Day 3+	None	No	AUSMDU00003504_S25_L999	PRJNA351909	SAMN06112241	SRR5082483	mixed culture	No	incomplete	NA	AUSMDU00003504_S25_L999	NA	NA	1	NA - mixed sample, ST unknown	NA - mixed sample, ST unknown	Mixed	86	270153	577348	5430674	no	-	ST34-1LV	1	0	0	0	ybt 10; ICEKp4	90	-	0	-	0	-	0	-	0	-	wzi114	KL111	none	Very high	0.9984	NA	O3b	O3b	Very high	0	0.9915	0	0	-	-	-	-	-	-	-	-	-	-	-	-	-	-	-	-	-	-	-	-	-	-	SHV-26?-0%	-	-	54	5117452	0	-;-;-;-;-;-;-;-;-;-;-;-;-;-;-;-;-	19	310669	0	-;-;-;-;-;-;-;-;-;-;-;-;-;-;-;-;-	13	2553	0	-;-;-;-;-;-;-;-;-;-;-;-;-;-;-;-;-	NA	NA	NA	NA	NA	NA
INF305	KC0227	30-39	Female	Wound or tissue	A	ICU	2014	1	Nosocomial	26	Day 3+	Amc,Tim,Tzp,Caz,Cro,Fep,Mer,Ami,Gen,Tob,Cip,Nor,Tmp,Sxt	Yes	16703_7#51	PRJEB6891	SAMEA3357165	ERR1008760	ok	Yes	complete	GCA_904866445	Klebsiella_pneumoniae_INF305	26	ST231	2	1	2	Klebsiella pneumoniae	8	5513883	5513883	6113759	no	-	ST231	1	2	11	19	ybt 15; ICEKp11	230	-	0	-	0	-	0	-	0	-	wzi64	KL64	none	Perfect	1	NA	O1/O2v1	O1	Very high	0	0.9864	0	Extra_genes_wbbY_01_wbbY,99.865%;O3b_01_manC,100.0%;O3/O3a_02_manB,98.681%;O12_01_rfbB,97.746%;OL101_03_rfbD,98.653%;OL101_02_rfbA,96.875%;O12_04_rfbC,96.757%	aadA*;ant(2'')-Ia;rmtB;strA.v1^;strB.v1	-	-	-	-	ermB.v1*	cmlA5;floR.v2*	arr-2	sul2	tet(A).v2;tet(G).v1	-	dfrA23	OXA-10;TEM-1D.v1^	-	CTX-M-15;CTX-M-15;VEB-1	-	OXA-48	SHV-1^	-	-	-	GyrA-83I;GyrA-87Y;ParC-80I	-	floR.v2*?;sul1?-63%	-	1	5513883	1	-;-;-;-;-;-;-;-;-;-;-;-;-;-;CTX-M-15;-;-	7	599876	18	aadA*;ant(2'')-Ia;rmtB;strA.v1^;strB.v1;-;-;-;-;ermB.v1*;cmlA5;floR.v2*;arr-2;sul2;tet(A).v2;tet(G).v1;-;dfrA23;OXA-10;TEM-1D.v1^;-;CTX-M-15;VEB-1;-;OXA-48	0	0	0	NA	NA	NA	NA	NA	9	NA
INF311	AH0352	70-79	Female	Respiratory	A	ICU	2014	2	Nosocomial	29	Day 3+	None	No	AUSMDU00003505_S35_L999	PRJNA351909	SAMN06112225	SRR5082461	ok	No	incomplete	NA	AUSMDU00003505_S35_L999	70	ST240	1	1	1	Klebsiella pneumoniae	220	124857	344780	5633935	no	-	ST240	0	0	0	0	-	0	-	0	-	0	-	0	-	0	-	wzi439	unknown (best match = KL107)	?-+*	None	0.8317	KL107_05_wzb,KL107_06_wzc,KL107_07_wbaP,KL107_08,KL107_09,KL107_10	O1/O2v1	O1	Good	?-	0.9398	O1/O2v1_07_kfoC	Extra_genes_wbbY_01_wbbY,99.73%;O3/O3a_01_manC,95.763%;O3/O3a_02_manB,93.846%;O12_01_rfbB,92.958%;OL101_02_rfbA,94.483%;OL102_03_rfbD,90.909%;O12_04_rfbC,95.676%	-	-	-	-	-	-	-	-	-	-	-	-	-	-	-	-	-	SHV-36	35Q	-	-	-	-	-	-	103	5121314	0	-;-;-;-;-;-;-;-;-;-;-;-;-;-;-;-;-	76	484702	0	-;-;-;-;-;-;-;-;-;-;-;-;-;-;-;-;-	41	27919	0	-;-;-;-;-;-;-;-;-;-;-;-;-;-;-;-;-	5	5	MOBC,MOBF,MOBF,MOBP,MOBP	12	NA	NA
INF317	KC0263	60-69	Male	Respiratory	A	ICU	2014	2	Nosocomial	9	Day 3+	None	No	16703_7#61	PRJEB6891	SAMEA3357184	ERR1008770	ok	No	incomplete	NA	16703_7#61	4	ST792	1	1	1	Klebsiella pneumoniae	101	232895	453138	5421036	no	-	ST792	2	0	0	0	ybt 17; ICEKp10	281	clb 3	15	-	0	-	0	-	0	-	wzi25	KL25	none	Perfect	1	NA	O3/O3a	O3/O3a	Very high	0	0.9857	0	0	-	-	-	-	-	-	-	-	-	-	-	-	-	-	-	-	-	SHV-1*	-	-	-	-	-	-	-	100	5411742	0	-;-;-;-;-;-;-;-;-;-;-;-;-;-;-;-;-	1	9294	0	-;-;-;-;-;-;-;-;-;-;-;-;-;-;-;-;-	0	0	0	NA	2	2	MOBC,MOBC	2	NA	NA
INF323	KC0269	50-59	Female	Wound or tissue	A	ICU	2014	3	Nosocomial	96	Day 3+	Amc,Tim,Caz,Cro,Tob,Cip,Nor,Tmp,Sxt	Yes	16703_7#67	PRJEB6891	SAMEA3357196	ERR1008776	mixed culture	Yes	complete	GCA_904866505	Klebsiella_pneumoniae_INF323	NA	NA	1	NA - mixed sample, ST unknown	NA - mixed sample, ST unknown	Mixed	5	5220279	5220279	5796044	no	-	ST74-3LV	0	1	8	11	-	0	-	0	-	0	-	0	-	0	-	wzi411	KL154	none	Very high	0.9986	NA	O1/O2v1	O2a	Very high	0	0.985	0	O3b_01_manC,99.576%;O3/O3a_02_manB,99.123%	aac(6')-Ib-cr.v2;strA.v1^;strB.v1	-	-	qnrB1.v2^	-	-	CatB4.v1	-	sul2	tet(A).v1	-	dfrA14.v2*	OXA-1;TEM-1D.v1^	-	CTX-M-15	-	-	SHV-108^	35Q	-	-	-	-	-	-	1	5220279	0	-;-;-;-;-;-;-;-;-;-;-;-;-;-;-;-;-	4	575765	11	aac(6')-Ib-cr.v2;strA.v1^;strB.v1;-;-;qnrB1.v2^;-;-;CatB4.v1;-;sul2;tet(A).v1;-;dfrA14.v2*;OXA-1;TEM-1D.v1^;-;CTX-M-15;-;-	0	0	0	NA	NA	NA	NA	NA	NA	NA
INF330	KC0276	60-69	Male	Respiratory	A	ICU	2014	3	Nosocomial	0	Day 0-2	None	No	16703_7#73	PRJEB6891	SAMEA3357210	ERR1008782	ok	No	incomplete	NA	16703_7#73	130	ST3089	1	1	1	Klebsiella variicola subsp. variicola	56	714460	969556	5655175	no	-	ST3089	0	0	0	0	-	0	-	0	-	0	-	0	-	0	-	wzi376	KL142	*	High	0.9454	NA	O3/O3a	O3/O3a	Very high	0	0.9918	0	O12_01_rfbB,97.746%;OL101_03_rfbD,99.327%;OL101_02_rfbA,99.655%;O12_04_rfbC,97.838%	-	-	-	-	-	-	-	-	-	-	-	-	-	-	-	-	-	LEN-16*	-	-	-	-	-	-	-	42	5485170	0	-;-;-;-;-;-;-;-;-;-;-;-;-;-;-;-;-	12	169435	0	-;-;-;-;-;-;-;-;-;-;-;-;-;-;-;-;-	2	570	0	-;-;-;-;-;-;-;-;-;-;-;-;-;-;-;-;-	2	2	MOBC,MOBH	2	NA	NA
INF333	AH0214	60-69	Male	Respiratory	A	ICU	2014	3	Nosocomial	73	Day 3+	Amc,Tim,Cro,Tob,Cip,Nor,Tmp,Sxt	Yes	AUSMDU00003508_S65_L999	PRJNA351909	SAMN06112228	SRR5082463	ok	Yes	complete	GCA_904864595	Klebsiella_pneumoniae_INF333	1	CG323	2	1	2	Klebsiella pneumoniae	4	5227693	5227693	5477591	no	-	ST323	0	1	8	11	-	0	-	0	-	0	-	0	-	0	-	wzi262	KL21	*	Very high	0.9997	NA	O3b	O3b	Very high	0	0.9919	0	O3b_01_manC,99.576%;O3/O3a_02_manB,98.904%	aac(6')-Ib-cr.v2;strA.v1^;strB.v1	-	-	qnrB1.v2^	-	-	CatB4.v1	-	sul2	tet(A).v1	-	dfrA14.v2*	OXA-1;TEM-1D.v1^	-	CTX-M-15	-	-	SHV-1^	-	-	-	-	fosA7*-15%	-	-	1	5227693	0	-;-;-;-;-;-;-;-;-;-;-;-;-;-;-;-;-	3	249898	11	aac(6')-Ib-cr.v2;strA.v1^;strB.v1;-;-;qnrB1.v2^;-;-;CatB4.v1;-;sul2;tet(A).v1;-;dfrA14.v2*;OXA-1;TEM-1D.v1^;-;CTX-M-15;-;-	0	0	0	NA	2	2	MOBF,MOBP	7	NA	NA
INF339	AH0620	20-29	Male	Wound or tissue	A	ICU	2014	3	CA	0	Day 0-2	None	No	AUSMDU00003509_S75_L999	PRJNA351909	SAMN06112229	SRR5082465	ok	No	incomplete	NA	AUSMDU00003509_S75_L999	4	ST792	1	1	1	Klebsiella pneumoniae	144	144863	453074	5593754	no	-	ST792	2	0	0	0	ybt 17; ICEKp10	281	clb 3	15	-	0	-	0	-	0	-	wzi25	unknown (best match = KL25)	?-	None	1	KL25_08_wzy,KL25_09_wfeD,KL25_10,KL25_11_wcuB,KL25_12_wzx	O3/O3a	O3/O3a	Very high	0	0.9857	0	0	-	-	-	-	-	-	-	-	-	-	-	-	-	-	-	-	-	SHV-1*	-	-	-	-	-	-	-	130	5390458	0	-;-;-;-;-;-;-;-;-;-;-;-;-;-;-;-;-	11	201169	0	-;-;-;-;-;-;-;-;-;-;-;-;-;-;-;-;-	3	2127	0	-;-;-;-;-;-;-;-;-;-;-;-;-;-;-;-;-	3	3	MOBC,MOBC,MOBF	11	NA	NA
INF346	AH0631	80-89	Male	Respiratory	A	ICU	2014	3	Nosocomial	7	Day 3+	None	No	16703_7#85	PRJEB6891	SAMEA3357237	ERR1008793	ok	No	complete	GCA_904866315	Klebsiella_pneumoniae_INF346	74	ST37	1	1	1	Klebsiella pneumoniae	5	5222404	5222404	5319043	no	-	ST37	0	0	1	1	-	0	-	0	-	0	-	0	-	0	-	wzi12	KL12	none	Very high	0.9998	NA	OL103	unknown (OL103)	High	*	0.9457	0	O12_01_rfbB,98.31%;O12_01_rfbB,98.31%;OL101_03_rfbD,98.653%;OL101_03_rfbD,98.653%;OL101_02_rfbA,98.264%;OL101_02_rfbA,98.264%;O12_04_rfbC,96.757%	-	-	-	-	-	-	-	-	-	tet(A).v1	-	-	-	-	-	-	-	SHV-11.v1^	35Q	-	-	-	-	-	-	1	5222404	0	-;-;-;-;-;-;-;-;-;-;-;-;-;-;-;-;-	4	96639	1	-;-;-;-;-;-;-;-;-;tet(A).v1;-;-;-;-;-;-;-	0	0	0	NA	1	1	MOBC	2	NA	NA
INF349	KC0295	50-59	Male	Respiratory	A	ICU	2014	3	Nosocomial	6	Day 3+	None	No	16780_6#2	PRJEB6891	SAMEA3357243	ERR1015282	ok	No	incomplete	NA	16780_6#2	132	ST3085	1	1	1	Klebsiella variicola subsp. variicola	70	457332	1298009	5683844	no	-	ST3085	0	0	0	0	-	0	-	0	-	0	-	0	-	0	-	wzi61	KL55	none	Perfect	1	NA	O3/O3a	O3/O3a	Very high	0	0.9928	0	O12_01_rfbB,98.028%;OL101_03_rfbD,99.327%;O12_02_rfbA,97.586%;O12_04_rfbC,97.838%	-	-	-	-	-	-	-	-	-	-	-	-	-	-	-	-	-	LEN-10*	-	-	-	-	-	-	-	68	5513463	0	-;-;-;-;-;-;-;-;-;-;-;-;-;-;-;-;-	1	170245	0	-;-;-;-;-;-;-;-;-;-;-;-;-;-;-;-;-	1	136	0	-;-;-;-;-;-;-;-;-;-;-;-;-;-;-;-;-	2	3	MOBC,MOBF,MOBF	4	NA	NA
KSB1_10E	AH0124	70-79	Male	NA	A	NA	2013	10	Nosocomial	14	Day 3+	NA	NA	16852_1#7	PRJEB6891	SAMEA3357331	ERR1023634	carriage (hybrid)	NA	incomplete	NA	16852_1#7	Not in infections tree	Hybrid ST681 analysis	NA - not infection isolate	NA - not infection isolate	NA - not infection isolate	Klebsiella variicola subsp. variicola	174	251066	402693	5602115	no	-	ST681	0	0	0	0	-	0	-	0	-	0	-	0	-	0	-	wzi236	KL10	none	Perfect	1	NA	O1/O2v2	O2afg	Very high	*	0.9646	0	O3b_01_manC,99.153%;O3/O3a_02_manB,96.711%	-	-	-	-	-	-	-	-	-	-	-	-	-	-	-	-	-	LEN-2^	-	-	-	-	-	-	-	93	5297167	0	-;-;-;-;-;-;-;-;-;-;-;-;-;-;-;-;-	51	284983	0	-;-;-;-;-;-;-;-;-;-;-;-;-;-;-;-;-	30	19965	0	-;-;-;-;-;-;-;-;-;-;-;-;-;-;-;-;-	3	3	MOBF,MOBQ,MOBQ	NA	NA	NA
KSB1_4F	AH0124	70-79	Male	NA	A	NA	2013	10	Nosocomial	23	Day 3+	NA	NA	16852_1#11	PRJEB6891	SAMEA3357335	ERR1023638	carriage (hybrid)	NA	incomplete	NA	16852_1#11	Not in infections tree	Hybrid ST681 analysis	NA - not infection isolate	NA - not infection isolate	NA - not infection isolate	Klebsiella variicola subsp. variicola	169	251070	527253	5603054	no	-	ST681	0	0	0	0	-	0	-	0	-	0	-	0	-	0	-	wzi236	KL10	none	Perfect	1	NA	O1/O2v2	O2afg	Very high	*	0.9646	0	O3b_01_manC,99.153%;O3/O3a_02_manB,96.711%	-	-	-	-	-	-	-	-	-	-	-	-	-	-	-	-	-	LEN-2^	-	-	-	-	-	-	-	90	5297268	0	-;-;-;-;-;-;-;-;-;-;-;-;-;-;-;-;-	49	285924	0	-;-;-;-;-;-;-;-;-;-;-;-;-;-;-;-;-	30	19862	0	-;-;-;-;-;-;-;-;-;-;-;-;-;-;-;-;-	NA	NA	NA	NA	NA	NA
KSB1_8D	CH0134	80-89	Male	NA	C	NA	2013	8	Nosocomial	38	Day 3+	NA	NA	16780_6#44	PRJEB6891	SAMEA3357320	ERR1015321	carriage (hybrid)	NA	complete	GCA_904863415	Klebsiella_variicola_KSB1_8D	Not in infections tree	Hybrid ST681 analysis	NA - not infection isolate	NA - not infection isolate	NA - not infection isolate	Klebsiella variicola subsp. variicola	5	5397853	5397853	5723333	no	-	ST681	0	0	0	0	-	0	-	0	-	0	-	0	-	0	-	wzi236	KL10	none	Perfect	1	NA	O1/O2v2	O2afg	Very high	*	0.9646	0	O3b_01_manC,99.153%;O3/O3a_02_manB,96.711%	-	-	-	-	-	-	-	-	-	-	-	-	-	-	-	-	-	LEN-2^	-	-	-	-	-	-	-	1	5397853	0	-;-;-;-;-;-;-;-;-;-;-;-;-;-;-;-;-	4	325480	0	-;-;-;-;-;-;-;-;-;-;-;-;-;-;-;-;-	0	0	0	NA	3	3	MOBF,MOBQ,MOBQ	NA	NA	NA
KSB1_9F	AH0178	80-89	Male	NA	A	NA	2013	12	Nosocomial	7	Day 3+	NA	NA	16852_1#15	PRJEB6891	SAMEA3357339	ERR1023642	carriage (hybrid)	NA	complete	GCA_904865705	Klebsiella_variicola_KSB1_9F	Not in infections tree	Hybrid ST925 analysis	NA - not infection isolate	NA - not infection isolate	NA - not infection isolate	Klebsiella variicola subsp. variicola	3	5696035	5696035	5976581	no	-	ST925	0	0	0	0	-	0	-	0	-	0	-	0	-	0	-	wzi84	KL28	?	Good	0.9835	NA	O3/O3a	O3/O3a	Very high	0	0.9924	0	O3/O3a_01_manC,99.788%;O3/O3a_02_manB,99.123%	-	-	-	-	-	-	-	-	-	-	-	-	-	-	-	-	-	LEN-2^	-	-	-	-	-	-	-	0	0	0	NA	2	280546	0	-;-;-;-;-;-;-;-;-;-;-;-;-;-;-;-;-	0	0	0	NA	2	2	MOBF,MOBP	NA	NA	NA
INF003	KC0025	30-39	Female	Other	A	other	2013	4	HA	2	Day 0-2	Amc,Tim,Cro,Tob,Cip,Nor,Tmp,Sxt	Yes	16870_7#25	PRJEB6891	SAMEA3356947	ERR1023739	ok	Yes	incomplete	NA	16870_7#25	1	CG323	1	1	1	Klebsiella pneumoniae	101	371554	983591	5479309	no	-	ST323	0	1	7	10	-	0	-	0	-	0	-	0	-	0	-	wzi262	KL21	?	Good	1	NA	O3b	O3b	Very high	0	0.9919	0	O3b_01_manC,99.788%;O3/O3a_02_manB,98.904%	aac(6')-Ib-cr.v2;strA.v1^;strB.v1	-	-	qnrB1.v2^	-	-	-	-	sul2	tet(A).v1	-	dfrA14.v2*	OXA-1;TEM-1D.v1^	-	CTX-M-15	-	-	SHV-1^	-	-	-	-	CatB4.v1?-81%;fosA7*-15%	-	-	57	5183635	0	-;-;-;-;-;-;-;-;-;-;-;-;-;-;-;-;-	26	253389	0	-;-;-;-;-;-;-;-;-;-;-;-;-;-;-;-;-	18	42285	10	aac(6')-Ib-cr.v2;strA.v1^;strB.v1;-;-;qnrB1.v2^;-;-;-;-;sul2;tet(A).v1;-;dfrA14.v2*;OXA-1;TEM-1D.v1^;-;CTX-M-15;-;-	4	4	MOBF,MOBF,MOBP,MOBQ	10	74	74
INF006	KC0023	80-89	Male	Other	A	other	2013	4	Nosocomial	6	Day 3+	None	No	16870_7#28	PRJEB6891	SAMEA3356950	ERR1023742	ok	No	incomplete	NA	16870_7#28	25	ST35	1	1	1	Klebsiella pneumoniae	84	380351	1052651	5548094	no	-	ST35	1	0	0	0	ybt 4; plasmid	38	-	0	-	0	-	0	-	0	-	wzi37	KL22	none	Very high	0.9948	NA	O1/O2v1	O1	Very high	0	0.9811	0	Extra_genes_wbbY_01_wbbY,100.0%	-	-	-	-	-	-	-	-	-	-	-	-	-	-	-	-	-	SHV-33	-	-	-	-	-	-	-	70	5250231	0	-;-;-;-;-;-;-;-;-;-;-;-;-;-;-;-;-	14	297863	0	-;-;-;-;-;-;-;-;-;-;-;-;-;-;-;-;-	0	0	0	NA	3	3	MOBC,MOBF,MOBQ	10	NA	NA
INF007	KC0021	80-89	Female	Urinary tract	A	other	2013	4	CA	0	Day 0-2	None	No	16870_7#29	PRJEB6891	SAMEA3356951	ERR1023743	ok	No	complete	GCA_904859915	Klebsiella_pneumoniae_INF007	138	ST1449	1	1	1	Klebsiella pneumoniae	3	5243469	5243469	5589841	no	-	ST1449	1	0	0	0	ybt 4; plasmid	116	-	0	-	0	-	0	-	0	-	wzi154	KL107	none	Very high	0.9997	NA	O1/O2v2	O2afg	Very high	0	0.9838	0	O12_01_rfbB,98.31%;OL101_03_rfbD,98.653%;OL101_02_rfbA,98.276%;OL101_04_rfbC,97.838%	-	-	-	-	-	-	-	-	-	-	-	-	-	-	-	-	-	SHV-11.v1^	35Q	-	-	-	-	fosA7*?-0%	-	1	5243469	0	-;-;-;-;-;-;-;-;-;-;-;-;-;-;-;-;-	2	346372	0	-;-;-;-;-;-;-;-;-;-;-;-;-;-;-;-;-	0	0	0	NA	1	1	MOBH	3	NA	NA
INF008	KC0022	70-79	Female	Urinary tract	A	other	2013	4	HA	0	Day 0-2	Amc,Cro,Tob,Cip,Nor,Tmp,Sxt	Yes	16870_7#30	PRJEB6891	SAMEA3356952	ERR1023744	ok	Yes	complete	GCA_904863205	Klebsiella_pneumoniae_INF008	20	ST221	1	1	1	Klebsiella pneumoniae	2	5325686	5325686	5562809	no	-	ST221	0	1	8	11	-	0	-	0	-	0	-	0	-	0	-	wzi39	KL39	none	Perfect	1	NA	O3b	O3b	Very high	0	0.9917	0	O3b_01_manC,99.788%;O3/O3a_02_manB,99.123%	aac(6')-Ib-cr.v2;strA.v1^;strB.v1	-	-	qnrB1.v2^	-	-	CatB4.v1	-	sul2	tet(A).v1	-	dfrA14.v2*	OXA-1;TEM-1D.v1^	-	CTX-M-15	-	-	SHV-11.v1^	35Q	-	-	-	-	-	-	1	5325686	0	-;-;-;-;-;-;-;-;-;-;-;-;-;-;-;-;-	1	237123	11	aac(6')-Ib-cr.v2;strA.v1^;strB.v1;-;-;qnrB1.v2^;-;-;CatB4.v1;-;sul2;tet(A).v1;-;dfrA14.v2*;OXA-1;TEM-1D.v1^;-;CTX-M-15;-;-	0	0	0	NA	1	1	MOBF	7	NA	NA
INF013	KC0017	70-79	Female	Urinary tract	A	other	2013	4	Nosocomial	6	Day 3+	None	No	16870_7#34	PRJEB6891	SAMEA3356956	ERR1023748	ok	No	incomplete	NA	16870_7#34	13	ST1583	1	1	1	Klebsiella pneumoniae	68	394798	1186094	5228020	no	-	ST1583	0	0	0	0	-	0	-	0	-	0	-	0	-	0	-	wzi384	KL102	none	Very high	0.9944	NA	O1/O2v2	O2afg	Very high	0	0.9852	0	0	-	-	-	-	-	-	-	-	-	-	-	-	-	-	-	-	-	SHV-27	156D	-	-	-	-	-	-	68	5228020	0	-;-;-;-;-;-;-;-;-;-;-;-;-;-;-;-;-	0	0	0	NA	0	0	0	NA	0	0	-	0	NA	NA
INF016	KC0014	50-59	Male	Disseminated	A	other	2013	4	Nosocomial	0	Day 0-2	Nor	No	18090_3#1	PRJEB6891	SAMEA3356959	ERR1215608	ok	No	incomplete	NA	18090_3#1	2	ST27	1	1	1	Klebsiella pneumoniae	199	103804	330907	5355919	no	-	ST27	0	0	0	0	-	0	-	0	-	0	-	0	-	0	-	wzi342	KL109	?	Good	0.9911	NA	O1/O2v2	O2afg	Good	?	0.9847	0	O12_01_rfbB,98.31%;OL101_03_rfbD,98.653%;OL101_02_rfbA,97.569%;O12_04_rfbC,97.297%	-	-	-	-	-	-	-	-	-	-	-	-	-	-	-	-	-	SHV-40^	35Q	-	-	-	-	-	-	114	5017291	0	-;-;-;-;-;-;-;-;-;-;-;-;-;-;-;-;-	48	315136	0	-;-;-;-;-;-;-;-;-;-;-;-;-;-;-;-;-	37	23492	0	-;-;-;-;-;-;-;-;-;-;-;-;-;-;-;-;-	2	2	MOBF,MOBQ	13	NA	NA
INF019	KC0012	80-89	Female	Urinary tract	C	other	2013	4	Nosocomial	1	Day 0-2	None	No	16870_7#40	PRJEB6891	SAMEA3356962	ERR1023752	ok	No	incomplete	NA	16870_7#40	35	ST20	1	1	1	Klebsiella pneumoniae	112	380140	787134	5666038	no	-	ST20	1	0	0	0	ybt 14; ICEKp5	137	-	0	-	0	-	0	-	0	-	wzi84	KL28	none	Very high	0.9917	NA	O1/O2v2	O1	Very high	0	0.9839	0	Extra_genes_wbbY_01_wbbY,99.73%;O3b_01_manC,100.0%;O3/O3a_02_manB,98.904%	-	-	-	-	-	-	-	-	-	-	-	-	-	-	-	-	-	SHV-187	-	-	-	-	-	-	-	43	5253841	0	-;-;-;-;-;-;-;-;-;-;-;-;-;-;-;-;-	45	386504	0	-;-;-;-;-;-;-;-;-;-;-;-;-;-;-;-;-	24	25693	0	-;-;-;-;-;-;-;-;-;-;-;-;-;-;-;-;-	8	8	MOBC,MOBC,MOBF,MOBF,MOBH,MOBP,MOBP,MOBP	12	NA	NA
INF020	KC0055	50-59	Female	Urinary tract	A	other	2013	4	HA	0	Day 0-2	Nor	No	16870_7#41	PRJEB6891	SAMEA3356963	ERR1023753	ok	No	incomplete	NA	16870_7#41	35	ST20	1	1	1	Klebsiella pneumoniae	142	313909	1044474	5614829	no	-	ST20	0	0	1	2	-	0	-	0	-	0	-	0	-	0	-	wzi84	KL28	none	Very high	0.9915	NA	O1/O2v2	O1	Good	?-	0.9838	O1/O2v2_06_wbbO	Extra_genes_wbbY_01_wbbY,99.73%;O3b_01_manC,100.0%;O3/O3a_02_manB,98.904%	strA.v1;strB.v1	-	-	-	-	-	-	-	-	-	-	-	-	-	-	-	-	SHV-187	-	-	-	-	-	-	-	54	5236894	0	-;-;-;-;-;-;-;-;-;-;-;-;-;-;-;-;-	77	373120	2	strA.v1;strB.v1;-;-;-;-;-;-;-;-;-;-;-;-;-;-;-;-	11	4815	0	-;-;-;-;-;-;-;-;-;-;-;-;-;-;-;-;-	4	4	MOBF,MOBF,MOBH,MOBP	6	NA	NA
INF023	KC0061	90-99	Female	Urinary tract	C	other	2013	4	Nosocomial	6	Day 3+	None	No	16870_7#44	PRJEB6891	SAMEA3356971	ERR1023756	ok	No	incomplete	NA	16870_7#44	81	ST2997	1	1	1	Klebsiella pneumoniae	61	370286	939180	5395667	no	-	ST2997	0	0	0	0	-	0	-	0	-	0	-	0	-	0	-	wzi380	KL158	?-	Good	0.9809	KL158_18_rmlB,KL158_21_rmlC	OL102	unknown	None	?-+*	0.8359	OL102_01_rfbB;OL102_04_rfbC;OL102_05_wbbL;OL102_06_rhamnan;OL102_07_wzm;OL102_08_wzt	0	-	-	-	-	-	-	-	-	-	-	-	-	-	-	-	-	-	SHV-1^	-	-	-	-	-	-	-	60	5340247	0	-;-;-;-;-;-;-;-;-;-;-;-;-;-;-;-;-	1	55420	0	-;-;-;-;-;-;-;-;-;-;-;-;-;-;-;-;-	0	0	0	NA	0	0	-	2	NA	NA
INF024	KC0060	70-79	Male	Respiratory	A	other	2013	4	HA	0	Day 0-2	Cip,Nor	No	16870_7#45	PRJEB6891	SAMEA3356974	ERR1023757	ok	No	incomplete	NA	16870_7#45	143	ST1138	1	1	1	Klebsiella pneumoniae	236	112176	310575	5493990	no	-	ST1138	0	0	1	0	-	0	-	0	-	0	-	0	-	0	-	wzi71	KL71	?-	Good	0.9997	KL71_14_wcqK,KL71_15_wzx	O5	O5	Very high	0	0.9956	0	O12_01_rfbB,97.183%;OL101_03_rfbD,99.663%;OL101_02_rfbA,99.31%;OL101_04_rfbC,97.838%	-	-	-	-	-	-	-	-	-	-	-	-	-	-	-	-	-	SHV-36	35Q	-	-	GyrA-83Y	-	-	-	128	5129232	0	-;-;-;-;-;-;-;-;-;-;-;-;-;-;-;-;-	48	327673	0	-;-;-;-;-;-;-;-;-;-;-;-;-;-;-;-;-	60	37085	0	-;-;-;-;-;-;-;-;-;-;-;-;-;-;-;-;-	2	2	MOBF,MOBP	10	NA	NA
INF027	KC0010	60-69	Female	Respiratory	A	other	2013	4	Nosocomial	26	Day 3+	Cip,Nor,Tmp	No	16870_7#48	PRJEB6891	SAMEA3356982	ERR1023760	ok	No	incomplete	NA	16870_7#48	144	ST215	1	1	1	Klebsiella pneumoniae	53	437171	1329377	5456839	no	-	ST215	1	0	0	0	ybt 5; ICEKp6	11	-	0	-	0	-	0	-	0	-	wzi247	KL16	none	Very high	0.9998	NA	O1/O2v1	O1	Very high	0	0.9897	0	Extra_genes_wbbY_01_wbbY,100.0%;O3b_01_manC,99.788%;O3/O3a_02_manB,98.684%	-	-	-	-	-	-	-	-	-	-	-	-	-	-	-	-	-	SHV-1	-	-	-	-	-	-	-	44	5260803	0	-;-;-;-;-;-;-;-;-;-;-;-;-;-;-;-;-	7	194611	0	-;-;-;-;-;-;-;-;-;-;-;-;-;-;-;-;-	2	1425	0	-;-;-;-;-;-;-;-;-;-;-;-;-;-;-;-;-	3	3	MOBC,MOBF,MOBH	8	NA	NA
INF029	KC0009	60-69	Male	Urinary tract	A	other	2013	4	Nosocomial	55	Day 3+	None	No	16870_7#50	PRJEB6891	SAMEA3356985	ERR1023762	mixed culture	No	NA	NA	NA	NA	NA	1	NA - mixed sample, ST unknown	NA - mixed sample, ST unknown	Mixed	NA	NA	NA	NA	NA	NA	NA	NA	NA	NA	NA	NA	NA	NA	NA	NA	NA	NA	NA	NA	NA	NA	NA	NA	NA	NA	NA	NA	NA	NA	NA	NA	NA	NA	NA	NA	NA	NA	NA	NA	NA	NA	NA	NA	NA	NA	NA	NA	NA	NA	NA	NA	NA	NA	NA	NA	NA	NA	NA	NA	NA	NA	NA	NA	NA	NA	NA	NA	NA	NA	NA	NA	NA	NA	NA	NA	NA	NA
INF030	KC0008	90-99	Female	Urinary tract	A	other	2013	4	HA	0	Day 0-2	Nor,Tmp,Sxt	No	16870_7#51	PRJEB6891	SAMEA3356986	ERR1023763	ok	No	incomplete	NA	16870_7#51	145	ST3038	1	1	1	Klebsiella pneumoniae	115	150946	468717	5391677	no	-	ST3038	0	0	7	10	-	0	-	0	-	0	-	0	-	0	-	wzi267	KL24	-	High	0.9967	KL24_14_wzy	O1/O2v1	O2a	Very high	0	0.9852	0	O3b_01_manC,100.0%;O3/O3a_02_manB,98.904%	aadA2^;strA.v1;strB.v1	-	-	qnrS1	-	-	floR.v2*	-	sul1;sul2	tet(A).v1	-	dfrA12	LAP-2	-	-	-	-	SHV-11.v1^	35Q	-	-	-	-	-	-	85	5137416	0	-;-;-;-;-;-;-;-;-;-;-;-;-;-;-;-;-	18	235770	10	aadA2^;strA.v1;strB.v1;-;-;qnrS1;-;-;floR.v2*;-;sul1;sul2;tet(A).v1;-;dfrA12;LAP-2;-;-;-;-	12	18491	0	-;-;-;-;-;-;-;-;-;-;-;-;-;-;-;-;-	1	1	MOBF	9	NA	NA
INF033	KC0005	40-49	Male	Respiratory	A	other	2013	5	Nosocomial	22	Day 3+	None	No	16870_7#54	PRJEB6891	SAMEA3356992	ERR1023766	ok	No	incomplete	NA	16870_7#54	2	ST27	1	1	1	Klebsiella pneumoniae	207	91245	320771	5468626	no	-	ST27	0	0	1	0	-	0	-	0	-	0	-	0	-	0	-	wzi90	KL37	+	Good	0.9995	NA	O1/O2v1	O1	Very high	0	0.986	0	Extra_genes_wbbY_01_wbbY,99.73%	-	-	-	-	-	-	-	-	-	-	-	-	-	-	-	-	-	SHV-40	35Q	-	MgrB-51%	-	-	-	-	114	5076448	0	-;-;-;-;-;-;-;-;-;-;-;-;-;-;-;-;-	61	376601	0	-;-;-;-;-;-;-;-;-;-;-;-;-;-;-;-;-	32	15577	0	-;-;-;-;-;-;-;-;-;-;-;-;-;-;-;-;-	3	3	MOBF,MOBF,MOBQ	14	NA	NA
INF035	KC0003	80-89	Female	Urinary tract	A	other	2013	5	HA	1	Day 0-2	None	No	16870_7#56	PRJEB6891	SAMEA3356996	ERR1023768	ok	No	incomplete	NA	16870_7#56	41	ST5872	1	1	1	Klebsiella quasipneumoniae subsp. similipneumoniae	35	755313	1036898	5087681	no	-	ST5872	0	0	0	0	-	0	-	0	-	0	-	0	-	0	-	wzi331	KL7	none	Very high	0.9956	NA	O12	O12	High	-	0.9898	O12_03_rfbD	O3b_01_manC,99.576%;O3b_02_manB,98.904%	-	-	-	-	-	-	-	-	-	-	-	-	-	-	-	-	-	OKP-B-9*	-	-	-	-	-	-	-	34	5084533	0	-;-;-;-;-;-;-;-;-;-;-;-;-;-;-;-;-	1	3148	0	-;-;-;-;-;-;-;-;-;-;-;-;-;-;-;-;-	0	0	0	NA	1	1	MOBP	0	255	255
INF036	KC0002	90-99	Female	Urinary tract	D	other	2013	5	Nosocomial	5	Day 3+	None	No	16870_7#57	PRJEB6891	SAMEA3356998	ERR1023769	ok	No	incomplete	NA	16870_7#57	46	ST360	1	1	1	Klebsiella variicola subsp. variicola	48	384777	1112804	5464244	no	-	ST360	0	0	0	0	-	0	-	0	-	0	-	0	-	0	-	wzi53	KL53	none	Very high	0.9997	NA	O3/O3a	O3/O3a	Very high	0	0.9931	0	O3/O3a_01_manC,99.788%;O3/O3a_02_manB,98.242%;O12_01_rfbB,98.028%;OL101_03_rfbD,99.327%;OL101_02_rfbA,99.655%;O12_04_rfbC,97.838%	-	-	-	-	-	-	-	-	-	-	-	-	-	-	-	-	-	LEN-30	-	-	-	-	-	fosA7*?-74%	-	46	5459212	0	-;-;-;-;-;-;-;-;-;-;-;-;-;-;-;-;-	0	0	0	NA	2	5032	0	-;-;-;-;-;-;-;-;-;-;-;-;-;-;-;-;-	1	1	MOBH	0	NA	NA
INF037	KC0001	50-59	Male	Respiratory	A	other	2013	5	Nosocomial	10	Day 3+	Cip,Nor	No	16870_7#58	PRJEB6891	SAMEA3357000	ERR1023770	mixed culture	No	NA	NA	NA	NA	NA	1	NA - mixed sample, ST unknown	NA - mixed sample, ST unknown	Mixed	NA	NA	NA	NA	NA	NA	NA	NA	NA	NA	NA	NA	NA	NA	NA	NA	NA	NA	NA	NA	NA	NA	NA	NA	NA	NA	NA	NA	NA	NA	NA	NA	NA	NA	NA	NA	NA	NA	NA	NA	NA	NA	NA	NA	NA	NA	NA	NA	NA	NA	NA	NA	NA	NA	NA	NA	NA	NA	NA	NA	NA	NA	NA	NA	NA	NA	NA	NA	NA	NA	NA	NA	NA	NA	NA	NA	NA	NA
INF039	KC0029	60-69	Male	Disseminated	A	other	2013	5	Nosocomial	5	Day 3+	None	No	16870_7#60	PRJEB6891	SAMEA3357004	ERR1023772	ok	No	incomplete	NA	16870_7#60	149	ST2931	1	1	1	Klebsiella pneumoniae	81	321995	1084402	5182482	no	-	ST2931	0	0	0	0	-	0	-	0	-	0	-	0	-	0	-	wzi385	KL22	none	Very high	0.9926	NA	O3/O3a	O3/O3a	Very high	*	0.9549	0	0	-	-	-	-	-	-	-	-	-	-	-	-	-	-	-	-	-	SHV-80	146T;35Q	-	-	-	-	-	-	81	5182482	0	-;-;-;-;-;-;-;-;-;-;-;-;-;-;-;-;-	0	0	0	NA	0	0	0	NA	0	0	-	0	NA	NA
INF040	KC0030	40-49	Female	Urinary tract	A	other	2013	5	CA	1	Day 0-2	None	No	16870_7#61	PRJEB6891	SAMEA3357005	ERR1023773	ok	No	incomplete	NA	16870_7#61	35	ST20	1	1	1	Klebsiella pneumoniae	133	317596	958072	5577046	no	-	ST20	0	0	0	0	-	0	-	0	-	0	-	0	-	0	-	wzi84	KL28	none	Very high	0.9916	NA	O1/O2v2	O1	Very high	0	0.9837	0	Extra_genes_wbbY_01_wbbY,99.73%;O3b_01_manC,100.0%;O3/O3a_02_manB,98.904%	-	-	-	-	-	-	-	-	-	-	-	-	-	-	-	-	-	SHV-187	-	-	-	-	-	-	-	54	5283934	0	-;-;-;-;-;-;-;-;-;-;-;-;-;-;-;-;-	49	275506	0	-;-;-;-;-;-;-;-;-;-;-;-;-;-;-;-;-	30	17606	0	-;-;-;-;-;-;-;-;-;-;-;-;-;-;-;-;-	5	5	MOBF,MOBF,MOBH,MOBP,MOBP	8	NA	NA
INF041	KC0031	40-49	Female	Urinary tract	A	other	2013	5	HA	0	Day 0-2	Nor,Tmp,Sxt	No	16870_7#62	PRJEB6891	SAMEA3357008	ERR1023774	ok	No	incomplete	NA	16870_7#62	150	ST1263	1	1	1	Klebsiella pneumoniae	67	360754	1013383	5321475	no	-	ST1263	0	0	7	9	-	0	-	0	-	0	-	0	-	0	-	wzi100	KL10	?	Good	0.9675	NA	O3/O3a	O3/O3a	Very high	0	0.9798	0	O3/O3a_01_manC,99.576%;O3/O3a_02_manB,99.123%	strA.v1*;strB.v1*	-	-	qnrS1	-	-	catII.2*	-	sul2	tet(A).v1*	-	dfrA14.v2*	LAP-2;TEM-1D.v1^	-	-	-	-	-	-	-	-	-	-	-	-	40	5203789	0	-;-;-;-;-;-;-;-;-;-;-;-;-;-;-;-;-	14	99324	9	strA.v1*;strB.v1*;-;-;qnrS1;-;-;catII.2*;-;sul2;tet(A).v1*;-;dfrA14.v2*;LAP-2;TEM-1D.v1^;-;-;-;-	13	18362	0	-;-;-;-;-;-;-;-;-;-;-;-;-;-;-;-;-	0	0	-	3	NA	NA
INF042	KC0071	90-99	Female	Urinary tract	C	other	2013	5	Nosocomial	22	Day 3+	None	No	16870_7#63	PRJEB6891	SAMEA3357010	ERR1023775	ok	No	complete	GCA_002752995	Klebsiella_pneumoniae_INF042	21	CG37	1	1	1	Klebsiella pneumoniae	3	5337491	5337491	5519452	no	-	ST37	1	0	0	0	ybt 10; ICEKp4	121	-	0	-	0	-	0	-	0	-	wzi14	KL14	none	Very high	0.9998	NA	O3b	O3b	Very high	0	0.9915	0	O3b_01_manC,100.0%;O3/O3a_02_manB,98.242%;O12_01_rfbB,98.31%;O12_03_rfbD,98.99%;OL101_02_rfbA,97.222%;O12_04_rfbC,97.297%	-	-	-	-	-	-	-	-	-	-	-	-	-	-	-	-	-	SHV-11.v1^	35Q	-	-	-	-	-	-	1	5337491	0	-;-;-;-;-;-;-;-;-;-;-;-;-;-;-;-;-	2	181961	0	-;-;-;-;-;-;-;-;-;-;-;-;-;-;-;-;-	0	0	0	NA	3	3	MOBC,MOBF,MOBF	14	NA	NA
INF043	AHI004	60-69	Male	Urinary tract	C	other	2013	5	Nosocomial	122	Day 3+	None	No	16870_7#64	PRJEB6891	SAMEA3357011	ERR1023776	mixed culture	No	NA	NA	NA	NA	NA	1	NA - mixed sample, ST unknown	NA - mixed sample, ST unknown	Mixed	NA	NA	NA	NA	NA	NA	NA	NA	NA	NA	NA	NA	NA	NA	NA	NA	NA	NA	NA	NA	NA	NA	NA	NA	NA	NA	NA	NA	NA	NA	NA	NA	NA	NA	NA	NA	NA	NA	NA	NA	NA	NA	NA	NA	NA	NA	NA	NA	NA	NA	NA	NA	NA	NA	NA	NA	NA	NA	NA	NA	NA	NA	NA	NA	NA	NA	NA	NA	NA	NA	NA	NA	NA	NA	NA	NA	NA	NA
INF044	AHI005	60-69	Male	Urinary tract	C	other	2013	5	Nosocomial	45	Day 3+	Tim,Tzp,Caz,Cro,Tob,Cip,Nor,Tmp	Yes	16870_7#65	PRJEB6891	SAMEA3357013	ERR1023777	ok	Yes	complete	GCA_904864605	Klebsiella_pneumoniae_INF044	151	ST437	1	1	1	Klebsiella pneumoniae	4	5293781	5293781	5528965	no	-	ST437	0	1	8	10	-	0	-	0	-	0	-	0	-	0	-	wzi109	KL36	none	Very high	0.9989	NA	O4	O4	Very high	0	0.9973	0	0	aac(6')-Ib-cr.v2;aph3-Ia.v1^	-	-	-	-	mphA	CatB4.v1;catA1^	-	sul1	tet(D)	-	-	OXA-1;TEM-1D.v1^	-	CTX-M-15	-	-	SHV-11.v1	35Q	-	-	GyrA-83I;ParC-80I	-	-	-	1	5293781	0	-;-;-;-;-;-;-;-;-;-;-;-;-;-;-;-;-	3	235184	10	aac(6')-Ib-cr.v2;aph3-Ia.v1^;-;-;-;-;mphA;CatB4.v1;catA1^;-;sul1;tet(D);-;-;OXA-1;TEM-1D.v1^;-;CTX-M-15;-;-	0	0	0	NA	3	3	MOBF,MOBH,MOBP	9	NA	NA
INF045	KC0032	40-49	Female	Urinary tract	A	other	2013	5	HA	1	Day 0-2	None	No	16870_7#66	PRJEB6891	SAMEA3357015	ERR1023778	ok	No	incomplete	NA	16870_7#66	55	ST1547	1	1	1	Klebsiella pneumoniae	109	268428	741991	5475610	no	-	ST1547	0	0	0	0	-	0	-	0	-	0	-	0	-	0	-	wzi186	KL2	none	Very high	0.9872	NA	O1/O2v2	O2afg	Good	?-	0.9902	O1/O2v2_06_wbbO;O1/O2v2_09_gmlB	O3/O3a_01_manC,99.788%;O3/O3a_02_manB,99.123%	-	-	-	-	-	-	-	-	-	-	-	-	-	-	-	-	-	SHV-11.v1^	35Q	-	-	-	-	-	-	65	5193285	0	-;-;-;-;-;-;-;-;-;-;-;-;-;-;-;-;-	26	270553	0	-;-;-;-;-;-;-;-;-;-;-;-;-;-;-;-;-	18	11772	0	-;-;-;-;-;-;-;-;-;-;-;-;-;-;-;-;-	2	2	MOBP,MOBQ	8	NA	NA
INF046	KC0033	80-89	Female	Urinary tract	A	other	2013	5	Nosocomial	7	Day 3+	None	No	16870_7#67	PRJEB6891	SAMEA3357017	ERR1023779	ok	No	incomplete	NA	16870_7#67	56	ST182	1	1	1	Klebsiella pneumoniae	104	339047	478508	5551700	no	-	ST182	1	0	0	0	ybt 10; ICEKp4	110	-	0	-	0	-	0	-	0	-	wzi209	KL47	?-	Good	0.9754	KL47_15_rmlB,KL47_17_rmlD,KL47_18_rmlC	OL101	unknown (OL101)	Good	?-+*	0.9241	OL101_01_rfbB;OL101_03_rfbD;OL101_04_rfbC	0	-	-	-	-	-	-	-	-	-	-	-	-	-	-	-	-	-	SHV-187*	-	-	-	-	-	-	-	75	5290190	0	-;-;-;-;-;-;-;-;-;-;-;-;-;-;-;-;-	19	259279	0	-;-;-;-;-;-;-;-;-;-;-;-;-;-;-;-;-	10	2231	0	-;-;-;-;-;-;-;-;-;-;-;-;-;-;-;-;-	3	3	MOBC,MOBF,MOBH	8	NA	NA
INF047	KC0034	90-99	Female	Urinary tract	A	other	2013	5	CA	2	Day 0-2	None	No	16870_7#68	PRJEB6891	SAMEA3357019	ERR1023780	ok	No	incomplete	NA	16870_7#68	152	ST3077	1	1	1	Klebsiella variicola subsp. variicola	61	449324	994129	5539521	no	-	ST3077	0	0	0	0	-	0	-	0	-	0	-	0	-	0	-	wzi357	KL120	none	Perfect	1	NA	O5	O5	Very high	0	0.9955	0	O12_01_rfbB,97.465%;OL101_03_rfbD,99.663%;OL101_02_rfbA,99.31%;OL101_04_rfbC,97.838%	-	-	-	-	-	-	-	-	-	-	-	-	-	-	-	-	-	LEN-16	-	-	-	-	-	-	-	60	5432514	0	-;-;-;-;-;-;-;-;-;-;-;-;-;-;-;-;-	1	107007	0	-;-;-;-;-;-;-;-;-;-;-;-;-;-;-;-;-	0	0	0	NA	0	0	-	1	NA	NA
INF048	KC0035	80-89	Female	Urinary tract	D	other	2013	5	CA	1	Day 0-2	None	No	16870_7#69	PRJEB6891	SAMEA3357021	ERR1023781	ok	No	incomplete	NA	16870_7#69	48	ST616	1	1	1	Klebsiella variicola subsp. variicola	88	379310	1187139	5697076	no	-	ST616	0	0	1	1	-	0	-	0	-	0	-	0	-	0	-	wzi304	KL54	?-+*	Good	0.9435	KL54_18_manC,KL54_19_manB	O5	O5	Good	?-	0.9953	O5_01_manC;O5_02_manB	0	-	-	fosA7*	-	-	-	-	-	-	-	-	-	-	-	-	-	-	LEN-9	-	-	-	-	-	-	-	83	5517673	1	-;-;fosA7*;-;-;-;-;-;-;-;-;-;-;-;-;-;-	1	178406	0	-;-;-;-;-;-;-;-;-;-;-;-;-;-;-;-;-	4	997	0	-;-;-;-;-;-;-;-;-;-;-;-;-;-;-;-;-	1	1	MOBF	8	NA	NA
INF049	KC0088	40-49	Female	Urinary tract	A	other	2013	5	Nosocomial	77	Day 3+	None	No	16870_7#70	PRJEB6891	SAMEA3357023	ERR1023782	ok	No	complete	GCA_904863365	Klebsiella_pneumoniae_INF049	35	ST20	1	1	1	Klebsiella pneumoniae	9	5225165	5225165	5633847	no	-	ST20	0	0	0	0	-	0	-	0	-	0	-	0	-	0	-	wzi33	KL64	none	Very high	0.9985	NA	O1/O2v1	O1	High	-	0.9942	O1/O2v1_06_wbbO	Extra_genes_wbbY_01_wbbY,99.73%;O3b_01_manC,100.0%;O3/O3a_02_manB,98.681%;O12_01_rfbB,97.746%;OL101_03_rfbD,98.653%;OL101_02_rfbA,97.222%;O12_04_rfbC,96.757%	-	-	-	-	-	-	-	-	-	-	-	-	-	-	-	-	-	SHV-187	-	-	-	-	-	-	-	1	5225165	0	-;-;-;-;-;-;-;-;-;-;-;-;-;-;-;-;-	8	408682	0	-;-;-;-;-;-;-;-;-;-;-;-;-;-;-;-;-	0	0	0	NA	3	3	MOBF,MOBF,MOBP	15	NA	NA
INF050	KC0041	60-69	Female	Respiratory	A	other	2013	5	HA	0	Day 0-2	Amc,Tim,Tzp,Caz,Cro,Tob,Cip,Nor,Tmp,Sxt	Yes	16870_7#71	PRJEB6891	SAMEA3357025	ERR1023783	ok	Yes	incomplete	NA	16870_7#71	1	CG323	1	1	1	Klebsiella pneumoniae	119	479411	1325498	5516094	no	-	ST323	0	1	7	10	-	0	-	0	-	0	-	0	-	0	-	wzi262	KL21	none	Very high	1	NA	O3b	O3b	Very high	0	0.9919	0	O3b_01_manC,99.788%;O3/O3a_02_manB,98.904%	aac(6')-Ib-cr.v2;strA.v1^;strB.v1	-	-	qnrB1.v2^	-	-	-	-	sul2	tet(A).v1	-	dfrA14.v2*	OXA-1;TEM-1D.v1^	-	CTX-M-15	-	-	SHV-1^	-	-	-	-	CatB4.v1?-81%;fosA7*-15%	-	-	51	5184157	0	-;-;-;-;-;-;-;-;-;-;-;-;-;-;-;-;-	51	288598	0	-;-;-;-;-;-;-;-;-;-;-;-;-;-;-;-;-	17	43339	10	aac(6')-Ib-cr.v2;strA.v1^;strB.v1;-;-;qnrB1.v2^;-;-;-;-;sul2;tet(A).v1;-;dfrA14.v2*;OXA-1;TEM-1D.v1^;-;CTX-M-15;-;-	5	5	MOBF,MOBF,MOBP,MOBP,MOBQ	11	74	NA
INF054	KC0045	60-69	Male	Urinary tract	A	other	2013	5	Nosocomial	2	Day 0-2	Nor	No	16870_7#75	PRJEB6891	SAMEA3357032	ERR1023787	ok	No	incomplete	NA	16870_7#75	154	ST1322	1	1	1	Klebsiella pneumoniae	95	343183	706008	5419095	no	-	ST1322	0	0	0	0	-	0	-	0	-	0	-	0	-	0	-	wzi372	KL139	none	Perfect	1	NA	O1/O2v1	O1	Very high	0	0.9833	0	Extra_genes_wbbY_01_wbbY,100.0%;O3b_01_manC,99.788%;O3/O3a_02_manB,98.684%	-	-	-	-	-	-	-	-	-	-	-	-	-	-	-	-	-	SHV-71*	146V	-	-	-	-	-	-	83	5219568	0	-;-;-;-;-;-;-;-;-;-;-;-;-;-;-;-;-	9	199083	0	-;-;-;-;-;-;-;-;-;-;-;-;-;-;-;-;-	3	444	0	-;-;-;-;-;-;-;-;-;-;-;-;-;-;-;-;-	3	3	MOBH,MOBP,MOBP	8	NA	NA
INF055	AHI006	60-69	Female	Urinary tract	C	other	2013	5	Nosocomial	5	Day 3+	None	No	16870_7#76	PRJEB6891	SAMEA3357034	ERR1023788	ok	No	incomplete	NA	16870_7#76	7	ST268	1	1	1	Klebsiella pneumoniae	57	422003	992106	5328693	no	-	ST268	1	0	0	0	ybt 14; ICEKp5	151	-	0	-	0	-	0	-	0	-	wzi95	KL20	none	Very high	0.9994	NA	O1/O2v1	O2a	Very high	0	0.9897	0	O3b_01_manC,99.788%;O3/O3a_02_manB,98.684%	-	-	-	-	-	-	-	-	-	-	-	-	-	-	-	-	-	SHV-11.v1^	35Q	-	-	-	-	-	-	57	5328693	0	-;-;-;-;-;-;-;-;-;-;-;-;-;-;-;-;-	0	0	0	NA	0	0	0	NA	3	3	MOBC,MOBP,MOBP	0	NA	NA
INF056	AHI007	60-69	Female	Urinary tract	C	other	2013	5	Nosocomial	29	Day 3+	Cip,Nor,Tmp	No	16870_7#77	PRJEB6891	SAMEA3357036	ERR1023789	ok	No	incomplete	NA	16870_7#77	155	ST3042	1	1	1	Klebsiella pneumoniae	163	136802	595624	5491680	no	-	ST3042	1	0	1	0	ybt 14; ICEKp5	135	-	0	-	0	-	0	-	0	-	wzi18	KL18	none	Perfect	1	NA	O1/O2v1	O1	Very high	0	0.9878	0	Extra_genes_wbbY_01_wbbY,99.73%;O12_01_rfbB,97.746%;OL101_03_rfbD,98.316%;OL101_02_rfbA,97.917%;O12_04_rfbC,97.838%	-	-	-	-	-	-	-	-	-	-	-	-	-	-	-	-	-	SHV-36	35Q	-	-	GyrA-83F	-	-	-	100	5255472	0	-;-;-;-;-;-;-;-;-;-;-;-;-;-;-;-;-	40	213368	0	-;-;-;-;-;-;-;-;-;-;-;-;-;-;-;-;-	23	22840	0	-;-;-;-;-;-;-;-;-;-;-;-;-;-;-;-;-	5	5	MOBC,MOBF,MOBP,MOBP,MOBP	8	NA	NA
INF057	KC0046	80-89	Male	Urinary tract	A	other	2013	5	Nosocomial	7	Day 3+	None	No	16870_7#78	PRJEB6891	SAMEA3357039	ERR1023790	ok	No	incomplete	NA	16870_7#78	3	ST27	1	1	1	Klebsiella pneumoniae	285	96024	317421	5802468	no	-	ST27	0	0	0	0	-	0	-	0	-	0	-	0	-	0	-	wzi267	KL142	?-	Good	0.9982	KL142_16_wcqA	O1/O2v1	O2a	Very high	0	0.9833	0	O12_01_rfbB,98.592%;OL101_03_rfbD,98.653%;OL101_02_rfbA,97.917%;O12_04_rfbC,97.297%	-	-	-	-	-	-	-	-	-	-	-	-	-	-	-	-	-	SHV-40	35Q	-	-	-	-	-	-	129	5075978	0	-;-;-;-;-;-;-;-;-;-;-;-;-;-;-;-;-	116	703730	0	-;-;-;-;-;-;-;-;-;-;-;-;-;-;-;-;-	40	22760	0	-;-;-;-;-;-;-;-;-;-;-;-;-;-;-;-;-	5	5	MOBF,MOBF,MOBF,MOBH,MOBQ	15	NA	NA
INF058	KC0129	60-69	Male	Urinary tract	C	other	2013	5	Nosocomial	6	Day 3+	Caz,Cro,Nor,Tmp	Yes	16870_7#79	PRJEB6891	SAMEA3357041	ERR1023791	ok	Yes	incomplete	NA	16870_7#79	156	ST3076	1	1	1	Klebsiella variicola subsp. variicola	67	458024	2210047	5819678	no	-	ST3076	0	1	9	10	-	0	-	0	-	0	-	0	-	0	-	wzi382	KL101	none	Very high	0.9922	NA	O3/O3a	O3/O3a	Very high	0	0.9863	0	O12_01_rfbB,97.746%;OL101_03_rfbD,99.663%;OL101_02_rfbA,99.31%;OL101_04_rfbC,97.838%	strA.v1;strB.v1	mcr-9.1	-	qnrA1^	-	-	catII.2*	-	sul1?	tet(D)	-	dfrA19*	TEM-1D.v1^	-	SHV-12	-	-	LEN-10*	238S;240K;35Q	-	-	-	-	-	-	52	5551616	0	-;-;-;-;-;-;-;-;-;-;-;-;-;-;-;-;-	10	258647	9	strA.v1;strB.v1;mcr-9.1;-;qnrA1^;-;-;catII.2*;-;sul1?;tet(D);-;dfrA19*;TEM-1D.v1^;-;-;-;-	5	9415	1	-;-;-;-;-;-;-;-;-;-;-;-;-;-;SHV-12;-;-	1	1	MOBH	1	NA	NA
INF059	KC0071	90-99	Female	Urinary tract	C	other	2013	5	Nosocomial	30	Day 3+	Nor,Tmp	No	16870_7#80	PRJEB6891	SAMEA3357043	ERR1023792	ok	No	complete	GCA_002753355	Klebsiella_pneumoniae_INF059	21	CG37	2	1	2	Klebsiella pneumoniae	3	5337491	5337491	5519452	no	-	ST37	1	0	0	0	ybt 10; ICEKp4	121	-	0	-	0	-	0	-	0	-	wzi14	KL14	none	Very high	0.9998	NA	O3b	O3b	Very high	0	0.9915	0	O3b_01_manC,100.0%;O3/O3a_02_manB,98.242%;O12_01_rfbB,98.31%;O12_03_rfbD,98.99%;OL101_02_rfbA,97.222%;O12_04_rfbC,97.297%	-	-	-	-	-	-	-	-	-	-	-	-	-	-	-	-	-	SHV-11.v1^	35Q	-	-	-	-	-	-	1	5337491	0	-;-;-;-;-;-;-;-;-;-;-;-;-;-;-;-;-	2	181961	0	-;-;-;-;-;-;-;-;-;-;-;-;-;-;-;-;-	0	0	0	NA	NA	NA	NA	NA	NA	NA
INF060	KC0131	80-89	Male	Urinary tract	C	other	2013	5	Nosocomial	35	Day 3+	None	No	16870_7#81	PRJEB6891	SAMEA3357045	ERR1023793	ok	No	incomplete	NA	16870_7#81	19	ST603	1	1	1	Klebsiella pneumoniae	84	329397	608101	5299434	no	-	ST603	0	0	0	0	-	0	-	0	-	0	-	0	-	0	-	wzi385	KL22	none	Very high	0.9927	NA	O3b	O3b	Very high	0	0.9921	0	0	-	-	-	-	-	-	-	-	-	-	-	-	-	-	-	-	-	SHV-11.v1^	35Q	-	-	-	-	-	-	82	5193404	0	-;-;-;-;-;-;-;-;-;-;-;-;-;-;-;-;-	1	105887	0	-;-;-;-;-;-;-;-;-;-;-;-;-;-;-;-;-	1	143	0	-;-;-;-;-;-;-;-;-;-;-;-;-;-;-;-;-	2	2	MOBF,MOBP	5	NA	NA
INF061	KC0047	60-69	Female	Respiratory	A	other	2013	5	Nosocomial	13	Day 3+	Amc,Tim,Tzp,Caz,Cro,Tob,Cip,Nor,Tmp,Sxt	Yes	AUSMDU00003493_S11_L001	PRJNA351909	SAMN06112218	SRR5082459	ok	Yes	incomplete	NA	AUSMDU00003493_S11_L001	67	ST15	1	1	1	Klebsiella pneumoniae	123	288821	986868	5449620	no	-	ST15	0	1	9	12	-	0	-	0	-	0	-	0	-	0	-	wzi24	KL24	?-	Good	0.9997	KL24_09_wcuV,KL24_13_wcuG,KL24_14_wzy	O1/O2v1	O1	Good	?-	0.9851	O1/O2v1_02_wzt;O1/O2v1_06_wbbO	Extra_genes_wbbY_01_wbbY,100.0%;O3b_01_manC,100.0%;O3/O3a_02_manB,98.904%	aac(6')-Ib-cr.v2^;aadA5;strA.v1;strB.v1	-	-	qnrB2.v1^	-	mphA	catB3.v2	arr-3	sul1	-	-	dfrA17	OXA-1	-	CTX-M-62.v2	-	-	-	-	-	-	GyrA-83Y	-	SHV-129?-0%	-	53	5203686	0	-;-;-;-;-;-;-;-;-;-;-;-;-;-;-;-;-	40	226126	10	aac(6')-Ib-cr.v2^;aadA5;strA.v1;strB.v1;-;-;qnrB2.v1^;-;-;catB3.v2;arr-3;-;-;-;dfrA17;OXA-1;-;CTX-M-62.v2;-;-	30	19808	2	-;-;-;-;-;mphA;-;-;sul1;-;-;-;-;-;-;-;-	2	2	MOBF,MOBH	3	NA	NA
INF063	KC0072	60-69	Male	Wound or tissue	A	other	2013	5	CA	1	Day 0-2	None	No	16870_7#83	PRJEB6891	SAMEA3357049	ERR1023795	ok	No	incomplete	NA	16870_7#83	158	ST110	1	1	1	Klebsiella pneumoniae	69	333385	817471	5373926	no	-	ST110	0	0	0	0	-	0	-	0	-	0	-	0	-	0	-	wzi194	KL108	*	Very high	0.975	NA	O1/O2v2	O1	Very high	0	0.9849	0	Extra_genes_wbbY_01_wbbY,99.865%;O3/O3a_01_manC,100.0%;O3/O3a_02_manB,99.123%	-	-	-	-	-	-	-	-	-	-	-	-	-	-	-	-	-	SHV-1	-	-	-	-	-	-	-	50	5235942	0	-;-;-;-;-;-;-;-;-;-;-;-;-;-;-;-;-	15	133679	0	-;-;-;-;-;-;-;-;-;-;-;-;-;-;-;-;-	4	4305	0	-;-;-;-;-;-;-;-;-;-;-;-;-;-;-;-;-	0	0	-	1	NA	NA
INF064	KC0051	70-79	Male	Urinary tract	A	other	2013	5	HA	0	Day 0-2	Nor,Tmp	No	16870_7#1	PRJEB6891	SAMEA3357051	ERR1023715	low quality seq	No	NA	NA	NA	NA	NA	1	NA - QC failed, ST unknown	NA - QC failed, ST unknown	QC failed	NA	NA	NA	NA	NA	NA	NA	NA	NA	NA	NA	NA	NA	NA	NA	NA	NA	NA	NA	NA	NA	NA	NA	NA	NA	NA	NA	NA	NA	NA	NA	NA	NA	NA	NA	NA	NA	NA	NA	NA	NA	NA	NA	NA	NA	NA	NA	NA	NA	NA	NA	NA	NA	NA	NA	NA	NA	NA	NA	NA	NA	NA	NA	NA	NA	NA	NA	NA	NA	NA	NA	NA	NA	NA	NA	NA	NA	NA
INF065	KC0049	70-79	Female	Urinary tract	C	other	2013	5	Nosocomial	7	Day 3+	None	No	16870_7#84	PRJEB6891	SAMEA3357053	ERR1023796	ok	No	complete	GCA_904866425	Klebsiella_pneumoniae_INF065	159	ST2998	1	1	1	Klebsiella pneumoniae	4	5318175	5318175	5565136	no	-	ST2998	1	0	0	0	ybt 4; plasmid	65	-	0	-	0	-	0	-	0	-	wzi193	KL125	*	High	0.9028	NA	O3b	O3b	Very high	0	0.9936	0	0	-	-	-	-	-	-	-	-	-	-	-	-	-	-	-	-	-	SHV-27	156D	-	-	-	-	-	-	1	5318175	0	-;-;-;-;-;-;-;-;-;-;-;-;-;-;-;-;-	3	246961	0	-;-;-;-;-;-;-;-;-;-;-;-;-;-;-;-;-	0	0	0	NA	2	2	MOBC,MOBH	3	NA	NA
INF066	KC0054	70-79	Female	Urinary tract	A	other	2013	5	HA	0	Day 0-2	None	No	18090_3#3	PRJEB6891	SAMEA3357056	ERR1215610	ok	No	incomplete	NA	18090_3#3	180	ST3070	1	1	1	Klebsiella pneumoniae	71	358836	632304	5224599	no	-	ST3070	0	0	0	0	-	0	-	0	-	0	-	0	-	0	-	wzi178	KL166	none	Very high	0.9927	NA	O3b	O3b	Very high	0	0.9922	0	OL104_01_manC,90.042%;O3/O3a_02_manB,93.626%;O12_01_rfbB,94.648%;OL101_03_rfbD,98.653%;OL101_02_rfbA,97.917%;O12_04_rfbC,97.838%	-	-	-	-	-	-	-	-	-	-	-	-	-	-	-	-	-	SHV-1	-	-	-	-	-	fosA7*?-0%	-	71	5224599	0	-;-;-;-;-;-;-;-;-;-;-;-;-;-;-;-;-	0	0	0	NA	0	0	0	NA	0	0	-	0	NA	NA
INF067	KC0050	60-69	Male	Wound or tissue	A	other	2013	5	HA	2	Day 0-2	None	No	16870_7#86	PRJEB6891	SAMEA3357057	ERR1023797	ok	No	incomplete	NA	16870_7#86	15	CG45	1	1	1	Klebsiella pneumoniae	74	436835	914947	5414068	no	-	ST45	1	0	0	0	ybt 10; ICEKp4	78	-	0	-	0	-	0	-	0	-	wzi101	KL24	-	High	0.9901	KL24_13_wcuG	O1/O2v1	O2a	Very high	0	0.9876	0	O3b_01_manC,100.0%;O3/O3a_02_manB,99.123%	-	-	-	-	-	-	-	-	-	-	-	-	-	-	-	-	-	SHV-1	-	-	-	-	-	-	-	58	5276811	0	-;-;-;-;-;-;-;-;-;-;-;-;-;-;-;-;-	13	135138	0	-;-;-;-;-;-;-;-;-;-;-;-;-;-;-;-;-	3	2119	0	-;-;-;-;-;-;-;-;-;-;-;-;-;-;-;-;-	4	4	MOBC,MOBC,MOBF,MOBP	6	NA	NA
INF068	KC0057	80-89	Male	Respiratory	A	other	2013	5	Nosocomial	5	Day 3+	None	No	16703_5#1	PRJEB6891	SAMEA3357059	ERR1008628	ok	No	incomplete	NA	16703_5#1	83	ST584	1	1	1	Klebsiella pneumoniae	88	358818	724065	5442210	no	-	ST584	0	0	0	0	-	0	-	0	-	0	-	0	-	0	-	wzi227	KL60	none	Very high	1	NA	O3b	O3b	Very high	0	0.9904	0	O3/O3a_01_manC,99.364%;O3/O3a_02_manB,99.123%	-	-	-	-	-	-	-	-	-	-	-	-	-	-	-	-	-	SHV-168^	146V	-	-	-	-	-	-	54	5207960	0	-;-;-;-;-;-;-;-;-;-;-;-;-;-;-;-;-	20	228070	0	-;-;-;-;-;-;-;-;-;-;-;-;-;-;-;-;-	14	6180	0	-;-;-;-;-;-;-;-;-;-;-;-;-;-;-;-;-	1	1	MOBF	3	NA	NA
INF069	KC0056	50-59	Female	Urinary tract	A	other	2013	5	HA	0	Day 0-2	None	No	18090_3#4	PRJEB6891	SAMEA3357061	ERR1215611	mixed culture	No	NA	NA	NA	NA	NA	1	NA - mixed sample, ST unknown	NA - mixed sample, ST unknown	Mixed	NA	NA	NA	NA	NA	NA	NA	NA	NA	NA	NA	NA	NA	NA	NA	NA	NA	NA	NA	NA	NA	NA	NA	NA	NA	NA	NA	NA	NA	NA	NA	NA	NA	NA	NA	NA	NA	NA	NA	NA	NA	NA	NA	NA	NA	NA	NA	NA	NA	NA	NA	NA	NA	NA	NA	NA	NA	NA	NA	NA	NA	NA	NA	NA	NA	NA	NA	NA	NA	NA	NA	NA	NA	NA	NA	NA	NA	NA
INF070	KC0068	80-89	Male	Urinary tract	A	other	2013	5	HA	16	Day 3+	Cro,Nor,Tmp,Sxt	Yes	16703_5#3	PRJEB6891	SAMEA3357063	ERR1008629	ok	Yes	incomplete	NA	16703_5#3	1	CG323	1	1	1	Klebsiella pneumoniae	245	479411	1325498	5556003	no	-	ST323	0	1	7	8	-	0	-	0	-	0	-	0	-	0	-	wzi262	KL21	none	Very high	1	NA	O3b	O3b	Very high	0	0.9918	0	O3b_01_manC,99.788%;O3/O3a_02_manB,98.904%	strA.v1^;strB.v1	-	-	qnrB1.v2^	-	-	-	-	sul2	tet(A).v1	-	dfrA14.v2*	TEM-1D.v1^	-	CTX-M-15	-	-	SHV-1^	-	-	-	-	fosA7*-15%	-	-	51	5184157	0	-;-;-;-;-;-;-;-;-;-;-;-;-;-;-;-;-	176	329054	0	-;-;-;-;-;-;-;-;-;-;-;-;-;-;-;-;-	18	42792	8	strA.v1^;strB.v1;-;-;qnrB1.v2^;-;-;-;-;sul2;tet(A).v1;-;dfrA14.v2*;TEM-1D.v1^;-;CTX-M-15;-;-	6	6	MOBF,MOBF,MOBF,MOBP,MOBP,MOBQ	12	74	NA
INF073	KC0068	80-89	Male	Urinary tract	A	other	2013	5	HA	16	Day 3+	Amc,Tim,Tzp,Caz,Cro,Fep	Yes	16703_5#6	PRJEB6891	SAMEA3357070	ERR1008632	ok	Yes	incomplete	NA	16703_5#6	1	CG323	2	1	2	Klebsiella pneumoniae	131	474754	1125079	5398912	no	-	ST323	0	1	1	1	-	0	-	0	-	0	-	0	-	0	-	wzi262	KL21	?	Good	1	NA	O3b	O3b	Good	?	0.9919	0	O3b_01_manC,99.788%;O3/O3a_02_manB,98.904%	-	-	-	-	-	-	-	-	-	-	-	-	-	-	CTX-M-15	-	-	SHV-1^	-	-	-	-	fosA7*-15%	-	-	52	5185919	0	-;-;-;-;-;-;-;-;-;-;-;-;-;-;-;-;-	78	211899	1	-;-;-;-;-;-;-;-;-;-;-;-;-;-;CTX-M-15;-;-	1	1094	0	-;-;-;-;-;-;-;-;-;-;-;-;-;-;-;-;-	NA	NA	NA	NA	NA	NA
INF075	KC0058	60-69	Female	Urinary tract	A	other	2013	5	Nosocomial	19	Day 3+	None	No	16703_5#8	PRJEB6891	SAMEA3357074	ERR1008634	mixed culture	No	NA	NA	NA	NA	NA	1	NA - mixed sample, ST unknown	NA - mixed sample, ST unknown	Mixed	NA	NA	NA	NA	NA	NA	NA	NA	NA	NA	NA	NA	NA	NA	NA	NA	NA	NA	NA	NA	NA	NA	NA	NA	NA	NA	NA	NA	NA	NA	NA	NA	NA	NA	NA	NA	NA	NA	NA	NA	NA	NA	NA	NA	NA	NA	NA	NA	NA	NA	NA	NA	NA	NA	NA	NA	NA	NA	NA	NA	NA	NA	NA	NA	NA	NA	NA	NA	NA	NA	NA	NA	NA	NA	NA	NA	NA	NA
INF076	KC0059	60-69	Male	Urinary tract	A	other	2013	6	Nosocomial	16	Day 3+	None	No	16703_5#9	PRJEB6891	SAMEA3357076	ERR1008635	mixed culture	No	NA	NA	NA	NA	NA	1	NA - mixed sample, ST unknown	NA - mixed sample, ST unknown	Mixed	NA	NA	NA	NA	NA	NA	NA	NA	NA	NA	NA	NA	NA	NA	NA	NA	NA	NA	NA	NA	NA	NA	NA	NA	NA	NA	NA	NA	NA	NA	NA	NA	NA	NA	NA	NA	NA	NA	NA	NA	NA	NA	NA	NA	NA	NA	NA	NA	NA	NA	NA	NA	NA	NA	NA	NA	NA	NA	NA	NA	NA	NA	NA	NA	NA	NA	NA	NA	NA	NA	NA	NA	NA	NA	NA	NA	NA	NA
INF078	KC0052	60-69	Female	Urinary tract	A	other	2013	6	HA	1	Day 0-2	None	No	16703_5#11	PRJEB6891	SAMEA3357079	ERR1008637	ok	No	complete	GCA_003660185	Klebsiella_pneumoniae_INF078	38	ST105	1	1	1	Klebsiella pneumoniae	2	5295441	5295441	5695354	no	-	ST105	1	0	0	0	ybt 15; ICEKp11	238	-	0	-	0	iro 4	33-1LV	-	0	-	wzi383	KL102	none	Very high	0.9925	NA	O1/O2v2	O2afg	High	-	0.9845	O1/O2v2_06_wbbO	0	-	-	-	-	-	-	-	-	-	-	-	-	-	-	-	-	-	SHV-1^	-	-	-	-	-	-	-	1	5295441	0	-;-;-;-;-;-;-;-;-;-;-;-;-;-;-;-;-	1	399913	0	-;-;-;-;-;-;-;-;-;-;-;-;-;-;-;-;-	0	0	0	NA	3	4	MOBC,MOBF,MOBP,MOBP	3	NA	NA
INF080	KC0073	70-79	Male	Urinary tract	C	other	2013	6	Nosocomial	8	Day 3+	Nor,Tmp	No	16703_5#13	PRJEB6891	SAMEA3357083	ERR1008639	ok	No	incomplete	NA	16703_5#13	85	ST1694	1	1	1	Klebsiella pneumoniae	96	347226	968383	5650888	no	-	ST1694	0	0	0	0	-	0	-	0	-	0	-	0	-	0	-	wzi150	KL63	none	Very high	0.9881	NA	O1/O2v2	O1	Very high	0	0.9927	0	Extra_genes_wbbY_01_wbbY,99.73%;O3b_01_manC,99.788%;O3/O3a_02_manB,98.684%	-	-	-	-	-	-	-	-	-	-	-	-	-	-	-	-	-	SHV-11.v1^	35Q	-	-	-	-	-	-	74	5429654	0	-;-;-;-;-;-;-;-;-;-;-;-;-;-;-;-;-	15	216068	0	-;-;-;-;-;-;-;-;-;-;-;-;-;-;-;-;-	7	5166	0	-;-;-;-;-;-;-;-;-;-;-;-;-;-;-;-;-	2	2	MOBF,MOBP	2	NA	NA
INF081	KC0062	50-59	Male	Other	A	other	2013	6	HA	1	Day 0-2	None	No	16703_5#14	PRJEB6891	SAMEA3357085	ERR1008640	ok	No	incomplete	NA	16703_5#14	86	ST3080	1	1	1	Klebsiella variicola subsp. variicola	65	455035	2202104	5654285	no	-	ST3080	0	0	0	0	-	0	-	0	-	0	-	0	-	0	-	wzi338	KL105	*	Very high	0.9666	NA	O3/O3a	O3/O3a	Very high	0	0.992	0	O12_01_rfbB,98.31%;OL101_03_rfbD,99.663%;OL101_02_rfbA,99.31%;O12_04_rfbC,97.838%	-	-	-	-	-	-	-	-	-	-	-	-	-	-	-	-	-	LEN-18	-	-	-	-	-	-	-	53	5441079	0	-;-;-;-;-;-;-;-;-;-;-;-;-;-;-;-;-	11	213064	0	-;-;-;-;-;-;-;-;-;-;-;-;-;-;-;-;-	1	142	0	-;-;-;-;-;-;-;-;-;-;-;-;-;-;-;-;-	1	1	MOBH	2	NA	NA
INF083	KC0063	70-79	Female	Urinary tract	C	other	2013	6	Nosocomial	2	Day 0-2	None	No	16703_5#16	PRJEB6891	SAMEA3357089	ERR1008642	ok	No	incomplete	NA	16703_5#16	16	CG3046	1	1	1	Klebsiella pneumoniae	61	443899	1008467	5438162	no	-	ST3046	0	0	0	0	-	0	-	0	-	0	-	0	-	0	-	wzi264	KL22	none	Very high	0.9925	NA	O3b	O3b	High	-	0.9918	O3b_01_manC	0	-	-	-	-	-	-	-	-	-	-	-	-	-	-	-	-	-	SHV-27	156D	-	-	-	-	-	-	46	5261006	0	-;-;-;-;-;-;-;-;-;-;-;-;-;-;-;-;-	9	174277	0	-;-;-;-;-;-;-;-;-;-;-;-;-;-;-;-;-	6	2879	0	-;-;-;-;-;-;-;-;-;-;-;-;-;-;-;-;-	1	1	MOBF	8	NA	NA
INF084	KC0064	80-89	Female	Urinary tract	A	other	2013	6	Nosocomial	8	Day 3+	None	No	16703_5#17	PRJEB6891	SAMEA3357091	ERR1008643	ok	No	incomplete	NA	16703_5#17	18	ST661	1	1	1	Klebsiella pneumoniae	85	504806	719844	5288557	no	-	ST661	1	0	0	0	ybt 4; plasmid	65	-	0	-	0	-	0	-	0	-	wzi209	KL47	?-	Good	0.9727	KL47_15_rmlB,KL47_16_rmlA,KL47_18_rmlC	OL101	unknown (OL101)	Good	?-*	0.9208	OL101_01_rfbB;OL101_02_rfbA;OL101_04_rfbC	OL102_01_rfbB,94.857%	-	-	-	-	-	-	-	-	-	-	-	-	-	-	-	-	-	SHV-27	156D	-	-	-	-	-	-	63	5066341	0	-;-;-;-;-;-;-;-;-;-;-;-;-;-;-;-;-	19	220703	0	-;-;-;-;-;-;-;-;-;-;-;-;-;-;-;-;-	3	1513	0	-;-;-;-;-;-;-;-;-;-;-;-;-;-;-;-;-	1	1	MOBH	3	NA	NA
INF085	KC0065	70-79	Female	Other	D	other	2013	6	Nosocomial	5	Day 3+	Amc,Tim,Nor	No	16703_5#18	PRJEB6891	SAMEA3357093	ERR1008644	mixed culture	No	NA	NA	NA	NA	NA	1	NA - mixed sample, ST unknown	NA - mixed sample, ST unknown	Mixed	NA	NA	NA	NA	NA	NA	NA	NA	NA	NA	NA	NA	NA	NA	NA	NA	NA	NA	NA	NA	NA	NA	NA	NA	NA	NA	NA	NA	NA	NA	NA	NA	NA	NA	NA	NA	NA	NA	NA	NA	NA	NA	NA	NA	NA	NA	NA	NA	NA	NA	NA	NA	NA	NA	NA	NA	NA	NA	NA	NA	NA	NA	NA	NA	NA	NA	NA	NA	NA	NA	NA	NA	NA	NA	NA	NA	NA	NA
INF086	KC0074	50-59	Male	Respiratory	A	other	2013	6	Nosocomial	4	Day 3+	None	No	16703_5#19	PRJEB6891	SAMEA3357095	ERR1008645	mixed culture	No	NA	NA	NA	NA	NA	1	NA - mixed sample, ST unknown	NA - mixed sample, ST unknown	Mixed	NA	NA	NA	NA	NA	NA	NA	NA	NA	NA	NA	NA	NA	NA	NA	NA	NA	NA	NA	NA	NA	NA	NA	NA	NA	NA	NA	NA	NA	NA	NA	NA	NA	NA	NA	NA	NA	NA	NA	NA	NA	NA	NA	NA	NA	NA	NA	NA	NA	NA	NA	NA	NA	NA	NA	NA	NA	NA	NA	NA	NA	NA	NA	NA	NA	NA	NA	NA	NA	NA	NA	NA	NA	NA	NA	NA	NA	NA
INF087	KC0066	50-59	Female	Wound or tissue	D	other	2013	6	CA	1	Day 0-2	Cip,Nor,Tmp,Sxt	No	16703_5#20	PRJEB6891	SAMEA3357098	ERR1008646	ok	No	incomplete	NA	16703_5#20	88	ST3050	1	1	1	Klebsiella pneumoniae	51	526500	1289331	5403214	no	-	ST3050	0	0	7	8	-	0	-	0	-	0	-	0	-	0	-	wzi109	KL36	none	Perfect	1	NA	O4	O4	Very high	0	0.9973	0	0	strA.v1^;strB.v1*	-	-	qnrS1	-	-	catII.2*	-	sul2	tet(D)	-	dfrA14.v2*	TEM-1D.v1^	-	-	-	-	SHV-1^	-	-	-	GyrA-83Y;GyrA-87A;ParC-80I	-	-	-	36	5146376	0	-;-;-;-;-;-;-;-;-;-;-;-;-;-;-;-;-	9	245421	7	strA.v1^;strB.v1*;-;-;-;-;-;catII.2*;-;sul2;tet(D);-;dfrA14.v2*;TEM-1D.v1^;-;-;-;-	6	11417	1	-;-;-;qnrS1;-;-;-;-;-;-;-;-;-;-;-;-;-	2	2	MOBP,MOBP	5	NA	NA
INF088	KC0075	70-79	Female	Urinary tract	C	other	2013	6	HA	0	Day 0-2	None	No	16703_5#21	PRJEB6891	SAMEA3357100	ERR1008647	ok	No	incomplete	NA	16703_5#21	32	ST111	1	1	1	Klebsiella pneumoniae	107	219750	422970	5461757	no	-	ST111	0	0	0	0	-	0	-	0	-	0	-	0	-	0	-	wzi350	KL113	?-*	Good	0.965	KL113_06_wzc,KL113_16_wcaJ	O1/O2v2	O2afg	High	-	0.987	O1/O2v2_06_wbbO	O3/O3a_01_manC,99.576%;O3/O3a_02_manB,98.904%	-	-	-	-	-	-	-	-	-	-	-	-	-	-	-	-	-	SHV-40*	35Q	-	-	-	-	-	-	81	5251839	0	-;-;-;-;-;-;-;-;-;-;-;-;-;-;-;-;-	12	205931	0	-;-;-;-;-;-;-;-;-;-;-;-;-;-;-;-;-	14	3987	0	-;-;-;-;-;-;-;-;-;-;-;-;-;-;-;-;-	1	1	MOBP	3	NA	NA
INF089	AHI012	80-89	Female	Urinary tract	D	other	2013	6	CA	1	Day 0-2	None	No	16703_5#22	PRJEB6891	SAMEA3357102	ERR1008648	ok	No	incomplete	NA	16703_5#22	89	ST3091	1	1	1	Klebsiella quasipneumoniae subsp. quasipneumoniae	46	773890	1206229	5436842	no	-	ST3091	0	0	0	0	-	0	-	0	-	0	-	0	-	0	-	-	KL11	none	Perfect	1	NA	O3/O3a	O3/O3a	Very high	0	0.9596	0	0	-	-	-	-	-	-	-	-	-	-	-	-	-	-	-	-	-	OKP-A-3*	-	-	-	-	-	-	-	46	5436842	0	-;-;-;-;-;-;-;-;-;-;-;-;-;-;-;-;-	0	0	0	NA	0	0	0	NA	2	2	MOBP,MOBP	2	NA	NA
INF090	KC0076	60-69	Female	Urinary tract	A	other	2013	6	HA	1	Day 0-2	None	No	16703_5#23	PRJEB6891	SAMEA3357103	ERR1008649	ok	No	incomplete	NA	16703_5#23	39	ST185	1	1	1	Klebsiella pneumoniae	66	332392	785312	5341280	no	-	ST185	0	0	0	0	-	0	-	0	-	0	-	0	-	0	-	wzi362	KL130	none	Perfect	1	NA	O1/O2v2	O2afg	Very high	0	0.9874	0	O3/O3a_01_manC,100.0%;O3/O3a_02_manB,98.681%;O12_01_rfbB,98.31%;OL101_03_rfbD,98.99%;OL101_02_rfbA,97.917%;O12_04_rfbC,97.838%	-	-	-	-	-	-	-	-	-	-	-	-	-	-	-	-	-	SHV-11.v1^	35Q	-	-	-	-	-	-	63	5337414	0	-;-;-;-;-;-;-;-;-;-;-;-;-;-;-;-;-	2	2717	0	-;-;-;-;-;-;-;-;-;-;-;-;-;-;-;-;-	1	1149	0	-;-;-;-;-;-;-;-;-;-;-;-;-;-;-;-;-	2	2	MOBH,MOBP	0	NA	NA
INF091	KC0119	20-29	Female	Urinary tract	A	other	2013	6	Nosocomial	42	Day 3+	Amc,Tim,Tzp	No	16703_5#24	PRJEB6891	SAMEA3357106	ERR1008650	ok	No	incomplete	NA	16703_5#24	15	CG45	1	1	1	Klebsiella pneumoniae	81	319097	1040951	5486364	no	-	ST45	1	0	1	1	ybt 10; ICEKp4	78	-	0	-	0	-	0	-	0	-	wzi101	KL24	none	Very high	0.9902	NA	O1/O2v1	O2a	Very high	0	0.9876	0	O3b_01_manC,100.0%;O3/O3a_02_manB,99.123%	-	-	-	-	-	-	-	-	-	tet(D)	-	-	-	-	-	-	-	SHV-1^	-	-	-	-	-	-	-	50	5295770	0	-;-;-;-;-;-;-;-;-;-;-;-;-;-;-;-;-	24	184851	1	-;-;-;-;-;-;-;-;-;tet(D);-;-;-;-;-;-;-	7	5743	0	-;-;-;-;-;-;-;-;-;-;-;-;-;-;-;-;-	4	4	MOBC,MOBQ,MOBF,MOBP,MOBP	2	71	71
INF093	KC0078	40-49	Female	Wound or tissue	A	other	2013	6	HA	0	Day 0-2	Amc,Tim,Tzp,Caz,Cro,Fep,Tob,Cip,Nor,Tmp,Sxt	Yes	16703_5#26	PRJEB6891	SAMEA3357109	ERR1008652	ok	Yes	incomplete	NA	16703_5#26	1	CG323	1	1	1	Klebsiella pneumoniae	156	371443	1325498	5749691	no	-	ST323	0	1	7	10	-	0	-	0	-	0	-	0	-	0	-	wzi262	KL21	none	Very high	1	NA	O3b	O3b	Very high	0	0.9919	0	O3b_01_manC,99.788%;O3/O3a_02_manB,98.904%	aac(6')-Ib-cr.v2;strA.v1^;strB.v1	-	-	qnrB1.v2^	-	-	-	-	sul2	tet(A).v1	-	dfrA14.v2*	OXA-1;TEM-1D.v1^	-	CTX-M-15	-	-	SHV-1^	-	-	-	-	CatB4.v1?-81%;fosA7*-15%	-	-	50	5183554	0	-;-;-;-;-;-;-;-;-;-;-;-;-;-;-;-;-	84	521563	0	-;-;-;-;-;-;-;-;-;-;-;-;-;-;-;-;-	22	44574	10	aac(6')-Ib-cr.v2;strA.v1^;strB.v1;-;-;qnrB1.v2^;-;-;-;-;sul2;tet(A).v1;-;dfrA14.v2*;OXA-1;TEM-1D.v1^;-;CTX-M-15;-;-	5	5	MOBF,MOBF,MOBH,MOBP,MOBQ	12	74	NA
INF094	KC0078	40-49	Female	Urinary tract	A	other	2013	6	Nosocomial	1	Day 0-2	Amc,Tim,Tzp,Caz,Cro,Fep,Tob,Cip,Nor,Tmp,Sxt	Yes	16703_5#27	PRJEB6891	SAMEA3357111	ERR1008653	ok	Yes	incomplete	NA	16703_5#27	1	CG323	2	1	2	Klebsiella pneumoniae	137	371554	1325498	5754636	no	-	ST323	0	1	7	10	-	0	-	0	-	0	-	0	-	0	-	wzi262	KL21	none	Perfect	1	NA	O3b	O3b	Very high	0	0.9919	0	O3b_01_manC,99.788%;O3/O3a_02_manB,98.904%	aac(6')-Ib-cr.v2;strA.v1^;strB.v1	-	-	qnrB1.v2^	-	-	-	-	sul2	tet(A).v1	-	dfrA14.v2*	OXA-1;TEM-1D.v1^	-	CTX-M-15	-	-	SHV-1^	-	-	-	-	CatB4.v1?-81%;fosA7*-15%	-	-	51	5183897	0	-;-;-;-;-;-;-;-;-;-;-;-;-;-;-;-;-	65	526110	0	-;-;-;-;-;-;-;-;-;-;-;-;-;-;-;-;-	21	44629	10	aac(6')-Ib-cr.v2;strA.v1^;strB.v1;-;-;qnrB1.v2^;-;-;-;-;sul2;tet(A).v1;-;dfrA14.v2*;OXA-1;TEM-1D.v1^;-;CTX-M-15;-;-	NA	NA	NA	NA	NA	NA
INF095	AHI006	60-69	Female	Urinary tract	C	other	2013	6	Nosocomial	39	Day 3+	None	No	16703_5#28	PRJEB6891	SAMEA3357114	ERR1008654	ok	No	incomplete	NA	16703_5#28	7	ST268	2	1	2	Klebsiella pneumoniae	54	422003	1421880	5329217	no	-	ST268	1	0	0	0	ybt 14; ICEKp5	144	-	0	-	0	-	0	-	0	-	wzi95	KL20	none	Very high	0.9994	NA	O1/O2v1	O2a	Very high	0	0.9897	0	O3b_01_manC,99.788%;O3/O3a_02_manB,98.684%	-	-	-	-	-	-	-	-	-	-	-	-	-	-	-	-	-	SHV-11.v1^	35Q	-	-	-	-	-	-	54	5329217	0	-;-;-;-;-;-;-;-;-;-;-;-;-;-;-;-;-	0	0	0	NA	0	0	0	NA	NA	NA	NA	NA	NA	NA
INF097	KC0081	60-69	Female	Urinary tract	A	other	2013	6	HA	1	Day 0-2	Tim	No	16703_5#30	PRJEB6891	SAMEA3357117	ERR1008656	ok	No	incomplete	NA	16703_5#30	71	ST1307	1	1	1	Klebsiella pneumoniae	101	404490	945780	5450574	no	-	ST1307	1	0	0	0	ybt 14; ICEKp5	141	-	0	-	0	-	0	-	0	-	wzi202	KL127	none	Very high	0.9996	NA	OL101	unknown (OL101)	High	*	0.9497	0	O12_01_rfbB,98.31%;OL101_03_rfbD,98.653%;OL101_02_rfbA,97.917%;O12_04_rfbC,95.676%	-	-	-	-	-	-	-	-	-	-	-	-	-	-	-	-	-	SHV-11.v1^	35Q	-	-	-	-	-	-	90	5331772	0	-;-;-;-;-;-;-;-;-;-;-;-;-;-;-;-;-	9	116064	0	-;-;-;-;-;-;-;-;-;-;-;-;-;-;-;-;-	2	2738	0	-;-;-;-;-;-;-;-;-;-;-;-;-;-;-;-;-	2	2	MOBC,MOBP	0	NA	NA
INF098	KC0051	70-79	Male	Urinary tract	A	other	2013	6	HA	32	Day 3+	Nor,Tmp	No	16703_5#31	PRJEB6891	SAMEA3356964	ERR1008657	ok	No	incomplete	NA	16703_5#31	91	ST611	2	1	1	Klebsiella pneumoniae	81	247576	621207	5369696	no	-	ST611	0	0	0	0	-	0	-	0	-	0	-	0	-	0	-	wzi333	KL71	*	High	0.9353	NA	O3b	O3b	Very high	0	0.9937	0	O12_01_rfbB,98.31%;OL101_03_rfbD,98.653%;OL101_02_rfbA,97.917%;O12_04_rfbC,97.838%	-	-	-	-	-	-	-	-	-	-	-	-	-	-	-	-	-	SHV-27	156D	-	-	-	-	-	-	78	5253978	0	-;-;-;-;-;-;-;-;-;-;-;-;-;-;-;-;-	2	114622	0	-;-;-;-;-;-;-;-;-;-;-;-;-;-;-;-;-	1	1096	0	-;-;-;-;-;-;-;-;-;-;-;-;-;-;-;-;-	0	0	-	1	NA	NA
INF100	KC0069	80-89	Female	Wound or tissue	A	other	2013	6	Nosocomial	1	Day 0-2	None	No	16703_5#33	PRJEB6891	SAMEA3356967	ERR1008659	ok	No	incomplete	NA	16703_5#33	92	ST22	1	1	1	Klebsiella pneumoniae	42	458478	1034810	5261729	no	-	ST22	0	0	0	0	-	0	-	0	-	0	-	0	-	0	-	wzi9	KL9	none	Very high	0.9999	NA	O1/O2v2	O2afg	Very high	0	0.9844	0	O12_01_rfbB,98.028%;OL101_03_rfbD,98.653%;OL101_02_rfbA,97.917%;OL101_04_rfbC,97.297%	-	-	-	-	-	-	-	-	-	-	-	-	-	-	-	-	-	SHV-1^	-	-	-	-	-	-	-	36	5029712	0	-;-;-;-;-;-;-;-;-;-;-;-;-;-;-;-;-	6	232017	0	-;-;-;-;-;-;-;-;-;-;-;-;-;-;-;-;-	0	0	0	NA	2	2	MOBH,MOBP	1	NA	NA
INF101	KC0067	50-59	Female	Urinary tract	A	other	2013	6	CA	1	Day 0-2	None	No	16703_5#34	PRJEB6891	SAMEA3356969	ERR1008660	ok	No	incomplete	NA	16703_5#34	30	ST133	1	1	1	Klebsiella pneumoniae	74	374899	852985	5468103	no	-	ST133	2	0	0	0	ybt 17; ICEKp10	267	clb 3	22	-	0	-	0	-	0	-	wzi180	KL116	-	High	0.9997	KL116_17_wcpG	O1/O2v1	O1	Very high	0	0.9862	0	Extra_genes_wbbY_01_wbbY,100.0%;O3b_01_manC,99.788%;O3/O3a_02_manB,99.123%	-	-	-	-	-	-	-	-	-	-	-	-	-	-	-	-	-	SHV-75	-	-	-	-	-	-	-	69	5270757	0	-;-;-;-;-;-;-;-;-;-;-;-;-;-;-;-;-	2	193152	0	-;-;-;-;-;-;-;-;-;-;-;-;-;-;-;-;-	3	4194	0	-;-;-;-;-;-;-;-;-;-;-;-;-;-;-;-;-	4	4	MOBC,MOBC,MOBF,MOBP	8	NA	NA
INF104	KC0134	70-79	Female	Urinary tract	A	other	2013	7	Nosocomial	4	Day 3+	Tzp	No	16703_5#37	PRJEB6891	SAMEA3356973	ERR1008663	ok	No	incomplete	NA	16703_5#37	15	CG45	1	1	1	Klebsiella pneumoniae	85	319097	1040951	5486211	no	-	ST45	1	0	1	1	ybt 10; ICEKp4	78	-	0	-	0	-	0	-	0	-	wzi101	KL24	none	Very high	0.9902	NA	O1/O2v1	O2a	Very high	0	0.9876	0	O3b_01_manC,100.0%;O3/O3a_02_manB,99.123%	-	-	-	-	-	-	-	-	-	tet(D)	-	-	-	-	-	-	-	SHV-1	-	-	-	-	-	-	-	50	5295542	0	-;-;-;-;-;-;-;-;-;-;-;-;-;-;-;-;-	28	185095	1	-;-;-;-;-;-;-;-;-;tet(D);-;-;-;-;-;-;-	7	5574	0	-;-;-;-;-;-;-;-;-;-;-;-;-;-;-;-;-	4	4	MOBC,MOBQ,MOBF,MOBP,MOBP	2	71	NA
INF105	KC0129	60-69	Male	Urinary tract	C	other	2013	6	Nosocomial	5	Day 3+	Caz,Cro,Nor,Tmp	Yes	16703_5#38	PRJEB6891	SAMEA3356975	ERR1008664	mixed culture	Yes	NA	NA	NA	NA	NA	2	NA - mixed sample, ST unknown	NA - mixed sample, ST unknown	Mixed	NA	NA	NA	NA	NA	NA	NA	NA	NA	NA	NA	NA	NA	NA	NA	NA	NA	NA	NA	NA	NA	NA	NA	NA	NA	NA	NA	NA	NA	NA	NA	NA	NA	NA	NA	NA	NA	NA	NA	NA	NA	NA	NA	NA	NA	NA	NA	NA	NA	NA	NA	NA	NA	NA	NA	NA	NA	NA	NA	NA	NA	NA	NA	NA	NA	NA	NA	NA	NA	NA	NA	NA	NA	NA	NA	NA	NA	NA
INF108	KC0086	70-79	Female	Disseminated	A	other	2013	7	HA	1	Day 0-2	None	No	16703_5#41	PRJEB6891	SAMEA3356980	ERR1008667	ok	No	incomplete	NA	16703_5#41	96	ST247	1	1	1	Klebsiella pneumoniae	60	370561	742019	5175392	no	-	ST247	0	0	0	0	-	0	-	0	-	0	-	0	-	0	-	wzi27	KL10	*	Very high	0.9696	NA	O3b	O3b	Very high	0	0.9876	0	O3b_01_manC,100.0%;O3/O3a_02_manB,98.465%	-	-	-	-	-	-	-	-	-	-	-	-	-	-	-	-	-	SHV-1^	-	-	-	-	-	-	-	51	5097190	0	-;-;-;-;-;-;-;-;-;-;-;-;-;-;-;-;-	8	75922	0	-;-;-;-;-;-;-;-;-;-;-;-;-;-;-;-;-	1	2280	0	-;-;-;-;-;-;-;-;-;-;-;-;-;-;-;-;-	1	1	MOBQ	7	NA	NA
INF111	KC0013	90-99	Female	Urinary tract	D	other	2013	7	HA	0	Day 0-2	None	No	16703_5#44	PRJEB6891	SAMEA3356987	ERR1008670	ok	No	incomplete	NA	16703_5#44	1	CG323	2	1	2	Klebsiella pneumoniae	89	340364	983727	5343207	no	-	ST323	0	0	0	0	-	0	-	0	-	0	-	0	-	0	-	wzi262	KL21	none	Very high	1	NA	O3b	O3b	Good	?-	0.9919	O3b_07_wbdB	O3b_01_manC,99.788%;O3/O3a_02_manB,98.904%	-	-	-	-	-	-	-	-	-	-	-	-	-	-	-	-	-	SHV-1^	-	-	-	-	fosA7*-15%	-	-	70	5183209	0	-;-;-;-;-;-;-;-;-;-;-;-;-;-;-;-;-	15	154776	0	-;-;-;-;-;-;-;-;-;-;-;-;-;-;-;-;-	4	5222	0	-;-;-;-;-;-;-;-;-;-;-;-;-;-;-;-;-	NA	NA	NA	NA	NA	NA
INF112	KC0135	80-89	Female	Urinary tract	C	other	2013	7	Nosocomial	1	Day 0-2	None	No	16703_5#45	PRJEB6891	SAMEA3356988	ERR1008671	ok	No	incomplete	NA	16703_5#45	99	ST2988	1	1	1	Klebsiella variicola subsp. variicola	47	1154239	2046258	5671649	no	-	ST2988	0	0	0	0	-	0	-	0	-	0	-	0	-	0	-	wzi370	KL137	none	Very high	0.9978	NA	O3/O3a	O3/O3a	Very high	0	0.9946	0	O3/O3a_01_manC,100.0%;O3/O3a_02_manB,98.681%;O12_01_rfbB,98.873%;OL101_03_rfbD,99.327%;OL101_02_rfbA,97.931%;O12_04_rfbC,97.838%	-	-	-	-	-	-	-	-	-	-	-	-	-	-	-	-	-	LEN-16	-	-	-	-	-	-	-	35	5454324	0	-;-;-;-;-;-;-;-;-;-;-;-;-;-;-;-;-	12	217325	0	-;-;-;-;-;-;-;-;-;-;-;-;-;-;-;-;-	0	0	0	NA	2	2	MOBF,MOBH	4	NA	NA
INF113	KC0091	70-79	Female	Urinary tract	C	other	2013	7	Nosocomial	13	Day 3+	None	No	16703_5#46	PRJEB6891	SAMEA3356990	ERR1008672	ok	No	incomplete	NA	16703_5#46	100	ST321	1	1	1	Klebsiella pneumoniae	110	266085	578932	5517361	no	-	ST321	0	0	0	0	-	0	-	0	-	0	-	0	-	0	-	wzi131	KL3	none	Very high	0.9962	NA	O1/O2v2	O2afg	Very high	0	0.9854	0	O3/O3a_01_manC,98.517%;O3/O3a_02_manB,99.123%	-	-	-	-	-	-	-	-	-	-	-	-	-	-	-	-	-	SHV-1^	-	-	-	-	-	fosA7*?-0%	-	82	5263957	0	-;-;-;-;-;-;-;-;-;-;-;-;-;-;-;-;-	17	245350	0	-;-;-;-;-;-;-;-;-;-;-;-;-;-;-;-;-	11	8054	0	-;-;-;-;-;-;-;-;-;-;-;-;-;-;-;-;-	1	1	MOBF	10	NA	NA
INF114	KC0136	90-99	Female	Urinary tract	C	other	2013	7	Nosocomial	7	Day 3+	None	No	16703_5#47	PRJEB6891	SAMEA3356993	ERR1008673	ok	No	incomplete	NA	16703_5#47	47	ST2989	1	1	1	Klebsiella variicola subsp. variicola	55	506433	1313595	5625890	no	-	ST2989	0	0	0	0	-	0	-	0	-	0	-	0	-	0	-	wzi61	KL55	none	Very high	0.9974	NA	O3/O3a	O3/O3a	Very high	0	0.9932	0	O12_01_rfbB,98.028%;OL101_03_rfbD,99.327%;O12_02_rfbA,97.586%;O12_04_rfbC,97.838%	-	-	-	-	-	-	-	-	-	-	-	-	-	-	-	-	-	LEN-2^	-	-	-	-	-	-	-	53	5514563	0	-;-;-;-;-;-;-;-;-;-;-;-;-;-;-;-;-	1	110504	0	-;-;-;-;-;-;-;-;-;-;-;-;-;-;-;-;-	1	823	0	-;-;-;-;-;-;-;-;-;-;-;-;-;-;-;-;-	0	0	-	1	NA	NA
INF115	KC0041	60-69	Female	Respiratory	A	other	2013	7	Nosocomial	58	Day 3+	Amc,Tim,Tzp,Caz,Cro,Tob,Cip,Nor,Tmp,Sxt	Yes	16703_5#48	PRJEB6891	SAMEA3356995	ERR1008674	ok	Yes	incomplete	NA	16703_5#48	1	CG323	2	1	2	Klebsiella pneumoniae	133	371454	1325498	5520025	no	-	ST323	0	1	7	10	-	0	-	0	-	0	-	0	-	0	-	wzi262	KL21	none	Very high	1	NA	O3b	O3b	Very high	0	0.9919	0	O3b_01_manC,99.788%;O3/O3a_02_manB,98.904%	aac(6')-Ib-cr.v2;strA.v1^;strB.v1	-	-	qnrB1.v2^	-	-	-	-	sul2	tet(A).v1	-	dfrA14.v2*	OXA-1;TEM-1D.v1^	-	CTX-M-15	-	-	SHV-1^	-	-	-	-	CatB4.v1?-81%;fosA7*-15%	-	-	53	5182999	0	-;-;-;-;-;-;-;-;-;-;-;-;-;-;-;-;-	65	295175	0	-;-;-;-;-;-;-;-;-;-;-;-;-;-;-;-;-	15	41851	10	aac(6')-Ib-cr.v2;strA.v1^;strB.v1;-;-;qnrB1.v2^;-;-;-;-;sul2;tet(A).v1;-;dfrA14.v2*;OXA-1;TEM-1D.v1^;-;CTX-M-15;-;-	NA	NA	NA	NA	NA	NA
INF116	AHI015	0-19	Female	Urinary tract	D	other	2013	7	HA	1	Day 0-2	None	No	16703_5#49	PRJEB6891	SAMEA3356997	ERR1008675	ok	No	complete	GCA_003432245	Klebsiella_pneumoniae_INF116	8	ST36	1	1	1	Klebsiella pneumoniae	3	5270163	5270163	5465612	no	-	ST36	1	0	0	0	ybt 9; ICEKp3	214	-	0	-	0	-	0	-	0	-	wzi378	KL142	none	Very high	0.9888	NA	O1/O2v1	O2a	Very high	0	0.9883	0	O12_01_rfbB,98.31%;OL101_03_rfbD,98.316%;OL101_02_rfbA,97.917%;O12_04_rfbC,97.838%	-	-	-	-	-	-	-	-	-	-	-	-	-	-	-	-	-	SHV-11.v1^	35Q	-	-	-	-	-	-	1	5270163	0	-;-;-;-;-;-;-;-;-;-;-;-;-;-;-;-;-	2	195449	0	-;-;-;-;-;-;-;-;-;-;-;-;-;-;-;-;-	0	0	0	NA	2	2	MOBC,MOBF	6	NA	NA
INF122	KC0117	90-99	Female	Urinary tract	A	other	2013	7	Nosocomial	4	Day 3+	None	No	16703_5#55	PRJEB6891	SAMEA3357009	ERR1008681	ok	No	complete	GCA_904866235	Klebsiella_pneumoniae_INF122	34	CG29	1	1	1	Klebsiella pneumoniae	3	5367150	5367150	5445934	no	-	ST29	0	0	0	0	-	0	-	0	-	0	-	0	-	0	-	wzi85	KL30	-+*	Good	0.9655	KL30_15_wcuG	O1/O2v2	O1	High	-	0.994	O1/O2v2_08_gmlC;O1/O2v2_09_gmlB	Extra_genes_wbbY_01_wbbY,99.73%;O3b_01_manC,100.0%;O3/O3a_02_manB,99.123%	-	-	-	-	-	-	-	-	-	-	-	-	-	-	-	-	-	SHV-187	-	-	-	-	-	-	-	1	5367150	0	-;-;-;-;-;-;-;-;-;-;-;-;-;-;-;-;-	2	78784	0	-;-;-;-;-;-;-;-;-;-;-;-;-;-;-;-;-	0	0	0	NA	1	1	MOBH	2	NA	NA
INF126	KC0097	80-89	Female	Urinary tract	A	other	2013	7	HA	2	Day 0-2	None	No	16703_5#59	PRJEB6891	SAMEA3357018	ERR1008685	ok	No	incomplete	NA	16703_5#59	105	ST1621	1	1	1	Klebsiella pneumoniae	60	313195	803403	5396995	no	-	ST1621	0	0	0	0	-	0	-	0	-	0	-	0	-	0	-	wzi97	KL46	none	Perfect	1	NA	O3b	O3b	Very high	0	0.9921	0	O3/O3a_01_manC,99.788%;O3/O3a_02_manB,99.123%	-	-	-	-	-	-	-	-	-	-	-	-	-	-	-	-	-	SHV-119^	35Q	OmpK35-25%	-	-	-	-	-	58	5287694	0	-;-;-;-;-;-;-;-;-;-;-;-;-;-;-;-;-	1	108142	0	-;-;-;-;-;-;-;-;-;-;-;-;-;-;-;-;-	1	1159	0	-;-;-;-;-;-;-;-;-;-;-;-;-;-;-;-;-	1	1	MOBF	6	NA	NA
INF127	KC0098	70-79	Female	Respiratory	A	other	2013	7	HA	0	Day 0-2	None	No	16703_5#60	PRJEB6891	SAMEA3357020	ERR1008686	mixed culture	No	NA	NA	NA	NA	NA	1	NA - mixed sample, ST unknown	NA - mixed sample, ST unknown	Mixed	NA	NA	NA	NA	NA	NA	NA	NA	NA	NA	NA	NA	NA	NA	NA	NA	NA	NA	NA	NA	NA	NA	NA	NA	NA	NA	NA	NA	NA	NA	NA	NA	NA	NA	NA	NA	NA	NA	NA	NA	NA	NA	NA	NA	NA	NA	NA	NA	NA	NA	NA	NA	NA	NA	NA	NA	NA	NA	NA	NA	NA	NA	NA	NA	NA	NA	NA	NA	NA	NA	NA	NA	NA	NA	NA	NA	NA	NA
INF129	KC0099	40-49	Male	Urinary tract	A	other	2013	7	Nosocomial	4	Day 3+	None	No	16703_5#62	PRJEB6891	SAMEA3357024	ERR1008688	ok	No	incomplete	NA	16703_5#62	106	ST1193	1	1	1	Klebsiella pneumoniae	82	371048	885647	5370390	no	-	ST1193	0	0	0	0	-	0	-	0	-	0	-	0	-	0	-	wzi22	KL22	none	Perfect	1	NA	O1/O2v1	O2a	Very high	0	0.9866	0	0	-	-	-	-	-	-	-	-	-	-	-	-	-	-	-	-	-	SHV-1^	-	-	-	-	-	-	-	55	5191220	0	-;-;-;-;-;-;-;-;-;-;-;-;-;-;-;-;-	17	175609	0	-;-;-;-;-;-;-;-;-;-;-;-;-;-;-;-;-	10	3561	0	-;-;-;-;-;-;-;-;-;-;-;-;-;-;-;-;-	2	2	MOBH,MOBP	2	NA	NA
INF135	KC0119	20-29	Female	Wound or tissue	A	other	2013	7	Nosocomial	85	Day 3+	Amc,Tim,Tzp	No	16703_5#68	PRJEB6891	SAMEA3357037	ERR1008694	ok	No	incomplete	NA	16703_5#68	15	CG45	2	1	2	Klebsiella pneumoniae	83	319096	1040951	5486028	no	-	ST45	1	0	1	1	ybt 10; ICEKp4	78	-	0	-	0	-	0	-	0	-	wzi101	KL24	none	Very high	0.9902	NA	O1/O2v1	O2a	Very high	0	0.9876	0	O3b_01_manC,100.0%;O3/O3a_02_manB,99.123%	-	-	-	-	-	-	-	-	-	tet(D)	-	-	-	-	-	-	-	SHV-1^	-	-	-	-	-	-	-	52	5295434	0	-;-;-;-;-;-;-;-;-;-;-;-;-;-;-;-;-	24	184851	1	-;-;-;-;-;-;-;-;-;tet(D);-;-;-;-;-;-;-	7	5743	0	-;-;-;-;-;-;-;-;-;-;-;-;-;-;-;-;-	NA	NA	NA	NA	NA	NA
INF136	KC0102	70-79	Male	Wound or tissue	A	other	2013	8	HA	0	Day 0-2	None	No	16703_5#69	PRJEB6891	SAMEA3357038	ERR1008695	ok	No	incomplete	NA	16703_5#69	48	ST616	1	1	1	Klebsiella variicola subsp. variicola	130	274106	758746	5940836	no	-	ST616	0	0	1	1	-	0	-	0	-	0	-	0	-	0	-	wzi304	KL54	?-+*	Good	0.9437	KL54_10_wckB,KL54_18_manC,KL54_19_manB	O5	O5	Good	?-	0.9957	O5_01_manC;O5_02_manB	0	-	-	fosA7*	-	-	-	-	-	-	-	-	-	-	-	-	-	-	LEN-9	-	-	-	-	-	-	-	98	5572624	1	-;-;fosA7*;-;-;-;-;-;-;-;-;-;-;-;-;-;-	20	358746	0	-;-;-;-;-;-;-;-;-;-;-;-;-;-;-;-;-	12	9466	0	-;-;-;-;-;-;-;-;-;-;-;-;-;-;-;-;-	1	1	MOBF	6	NA	NA
INF137	KC0140	90-99	Female	Urinary tract	A	other	2013	8	Nosocomial	11	Day 3+	None	No	18090_3#5	PRJEB6891	SAMEA3357040	ERR1215612	ok	No	incomplete	NA	18090_3#5	66	ST3047	1	1	1	Klebsiella pneumoniae	69	348615	875421	5210836	no	-	ST3047	0	0	0	0	-	0	-	0	-	0	-	0	-	0	-	-	KL168	?	Good	0.9999	NA	O3b	O3b	Good	?	0.9905	0	OL102_02_rfbA,81.379%	-	-	-	-	-	-	-	-	-	-	-	-	-	-	-	-	-	SHV-27^	156D	-	-	-	-	-	-	58	5204398	0	-;-;-;-;-;-;-;-;-;-;-;-;-;-;-;-;-	1	512	0	-;-;-;-;-;-;-;-;-;-;-;-;-;-;-;-;-	10	5926	0	-;-;-;-;-;-;-;-;-;-;-;-;-;-;-;-;-	1	1	MOBP	0	NA	NA
INF141	AHI006	60-69	Female	Disseminated	C	other	2013	8	Nosocomial	86	Day 3+	None	No	16703_5#74	PRJEB6891	SAMEA3357048	ERR1008699	ok	No	incomplete	NA	16703_5#74	7	ST268	3	1	3	Klebsiella pneumoniae	56	407641	1421880	5329216	no	-	ST268	1	0	0	0	ybt 14; ICEKp5	144	-	0	-	0	-	0	-	0	-	wzi95	KL20	none	Very high	0.9994	NA	O1/O2v1	O2a	Very high	0	0.9897	0	O3b_01_manC,99.788%;O3/O3a_02_manB,98.684%	-	-	-	-	-	-	-	-	-	-	-	-	-	-	-	-	-	SHV-11.v1^	35Q	-	-	-	-	-	-	56	5329216	0	-;-;-;-;-;-;-;-;-;-;-;-;-;-;-;-;-	0	0	0	NA	0	0	0	NA	NA	NA	NA	NA	NA	NA
INF142	AHI019	90-99	Female	Urinary tract	C	other	2013	8	Nosocomial	4	Day 3+	Amc,Tim,Tzp,Caz,Cro,Fep,Ami,Gen,Tob,Cip,Nor,Tmp,Sxt	Yes	16703_5#75	PRJEB6891	SAMEA3357050	ERR1008700	ok	Yes	complete	GCA_904865785	Klebsiella_pneumoniae_INF142	24	ST340	1	1	1	Klebsiella pneumoniae	7	5297128	5297128	5740875	no	-	ST340	1	1	8	19	ybt 16; ICEKp12	277	-	0	-	0	-	0	-	0	-	wzi50	KL15	none	Very high	1	NA	O4	O4	Very high	*	0.9965	0	0	aac(3)-IIa.v1^;aac(6')-Ib-cr.v2;aadA2;aadA2^;strA.v1^;strB.v1	-	-	qnrB1.v2^	-	-	CatB4.v1	-	sul1;sul1;sul2	tet(A).v1	-	dfrA12	OXA-1;TEM-1D.v1^;TEM-1D.v1^;TEM-1D.v1^	-	CTX-M-15;CTX-M-15	-	-	SHV-11.v1	35Q	-	-	GyrA-83I;ParC-80I	-	dfrA14.v1?-0%;dfrA14.v2*?-48%	-	1	5297128	3	aadA2;-;-;-;-;-;-;-;sul1;-;-;-;-;-;CTX-M-15;-;-	6	443747	16	aac(3)-IIa.v1^;aac(6')-Ib-cr.v2;aadA2^;strA.v1^;strB.v1;-;-;qnrB1.v2^;-;-;CatB4.v1;-;sul1;sul2;tet(A).v1;-;dfrA12;OXA-1;TEM-1D.v1^;TEM-1D.v1^;TEM-1D.v1^;-;CTX-M-15;-;-	0	0	0	NA	4	4	MOBC,MOBC,MOBF,MOBH	15	88	88
INF148	AHI020	90-99	Female	Urinary tract	C	other	2013	8	Nosocomial	20	Day 3+	Amc,Tim,Caz,Cro,Tob,Cip,Nor,Tmp	Yes	16703_5#80	PRJEB6891	SAMEA3357060	ERR1008705	ok	Yes	complete	GCA_904863355	Klebsiella_pneumoniae_INF148	1	CG323	1	1	1	Klebsiella pneumoniae	3	5460439	5460439	5467726	no	-	ST323	0	1	7	7	-	0	-	0	-	0	-	0	-	0	-	wzi262	KL21	none	Very high	1	NA	O3b	O3b	Very high	0	0.9919	0	O3b_01_manC,99.788%;O3/O3a_02_manB,98.904%	aac(6')-Ib-cr.v2	-	-	qnrB1.v2^	-	-	CatB4.v1	-	-	tet(A).v1	-	dfrA14.v2*	OXA-1	-	CTX-M-15	-	-	SHV-1^	-	-	-	-	fosA7*-15%	-	-	1	5460439	7	aac(6')-Ib-cr.v2;-;-;qnrB1.v2^;-;-;CatB4.v1;-;-;tet(A).v1;-;dfrA14.v2*;OXA-1;-;CTX-M-15;-;-	2	7287	0	-;-;-;-;-;-;-;-;-;-;-;-;-;-;-;-;-	0	0	0	NA	3	3	MOBF,MOBP,MOBQ	7	NA	NA
INF149	KC0105	50-59	Female	Urinary tract	A	other	2013	8	HA	0	Day 0-2	None	No	16703_5#81	PRJEB6891	SAMEA3357062	ERR1008706	ok	No	incomplete	NA	16703_5#81	12	CG629	1	1	1	Klebsiella pneumoniae	55	471431	884687	5258766	no	-	ST629	0	0	0	0	-	0	-	0	-	0	-	0	-	0	-	wzi368	KL134	none	Perfect	1	NA	O3/O3a	O3/O3a	Very high	0	0.9866	0	0	-	-	-	-	-	-	-	-	-	-	-	-	-	-	-	-	-	SHV-11.v1^	35Q	-	-	-	-	-	-	54	5258657	0	-;-;-;-;-;-;-;-;-;-;-;-;-;-;-;-;-	0	0	0	NA	1	109	0	-;-;-;-;-;-;-;-;-;-;-;-;-;-;-;-;-	0	0	-	0	NA	NA
INF152	KC0114	60-69	Female	Urinary tract	C	other	2013	8	Nosocomial	32	Day 3+	None	No	16703_5#84	PRJEB6891	SAMEA3357067	ERR1008709	ok	No	incomplete	NA	16703_5#84	111	ST3094	1	1	1	Klebsiella variicola subsp. variicola	38	606849	1335650	5397037	no	-	ST3094	0	0	0	0	-	0	-	0	-	0	-	0	-	0	-	wzi210	KL103	none	Very high	0.9965	NA	O3/O3a	O3/O3a	Very high	0	0.9906	0	O12_01_rfbB,97.465%;OL101_03_rfbD,99.663%;OL101_02_rfbA,99.31%;O12_04_rfbC,97.838%	-	-	-	-	-	-	-	-	-	-	-	-	-	-	-	-	-	LEN-18	-	-	-	-	-	-	-	38	5397037	0	-;-;-;-;-;-;-;-;-;-;-;-;-;-;-;-;-	0	0	0	NA	0	0	0	NA	1	1	MOBP	0	NA	NA
INF153	KC0104	70-79	Female	Urinary tract	A	other	2013	8	HA	2	Day 0-2	Tmp	No	16703_5#85	PRJEB6891	SAMEA3357069	ERR1008710	ok	No	incomplete	NA	16703_5#85	16	CG3046	1	1	1	Klebsiella pneumoniae	67	443899	1008467	5437529	no	-	ST3046	0	0	0	0	-	0	-	0	-	0	-	0	-	0	-	wzi264	KL22	-+	Good	0.9924	KL22_15_wcaJ	O3b	O3b	High	-	0.9918	O3b_01_manC	0	-	-	-	-	-	-	-	-	-	-	-	-	-	-	-	-	-	SHV-27	156D	-	-	-	-	-	-	53	5261369	0	-;-;-;-;-;-;-;-;-;-;-;-;-;-;-;-;-	9	174277	0	-;-;-;-;-;-;-;-;-;-;-;-;-;-;-;-;-	5	1883	0	-;-;-;-;-;-;-;-;-;-;-;-;-;-;-;-;-	1	1	MOBF	8	NA	NA
INF159	KC0109	60-69	Male	Urinary tract	C	other	2013	8	Nosocomial	13	Day 3+	None	No	16870_8#5	PRJEB6891	SAMEA3357082	ERR1023802	ok	No	incomplete	NA	16870_8#5	168	ST12	1	1	1	Klebsiella pneumoniae	121	252157	828663	5498565	no	-	ST12	0	0	0	0	-	0	-	0	-	0	-	0	-	0	-	wzi162	KL122	none	Very high	0.9995	NA	O1/O2v2	O2afg	Very high	0	0.985	0	OL104_01_manC,91.314%;O3/O3a_02_manB,92.967%	-	-	-	-	-	-	-	-	-	-	-	-	-	-	-	-	-	SHV-11.v1^	35Q	-	-	-	-	-	-	99	5304838	0	-;-;-;-;-;-;-;-;-;-;-;-;-;-;-;-;-	15	189388	0	-;-;-;-;-;-;-;-;-;-;-;-;-;-;-;-;-	7	4339	0	-;-;-;-;-;-;-;-;-;-;-;-;-;-;-;-;-	2	2	MOBF,MOBP	4	NA	NA
INF161	AHI022	70-79	Female	Urinary tract	A	other	2013	8	HA	1	Day 0-2	Amc,Tim,Cro	Yes	16870_8#7	PRJEB6891	SAMEA3357086	ERR1023804	ok	Yes	complete	GCA_904866465	Klebsiella_pneumoniae_INF161	18	ST661	1	1	1	Klebsiella pneumoniae	3	5185430	5185430	5377865	no	-	ST661	0	1	1	1	-	0	-	0	-	0	-	0	-	0	-	wzi84	KL28	none	Very high	0.9946	NA	O1/O2v1	O2a	Very high	0	0.9886	0	O3b_01_manC,99.788%;O3/O3a_02_manB,99.123%	-	-	-	-	-	-	-	-	-	-	-	-	-	-	CTX-M-14	-	-	SHV-27	156D	-	-	-	-	-	-	1	5185430	0	-;-;-;-;-;-;-;-;-;-;-;-;-;-;-;-;-	2	192435	1	-;-;-;-;-;-;-;-;-;-;-;-;-;-;CTX-M-14;-;-	0	0	0	NA	2	3	MOBP,MOBP,MOBP	3	NA	NA
INF162	KC0120	70-79	Male	Urinary tract	C	other	2013	9	Nosocomial	11	Day 3+	Nor	No	16870_8#8	PRJEB6891	SAMEA3357088	ERR1035979	ok	No	incomplete	NA	16870_8#8	35	ST20	1	1	1	Klebsiella pneumoniae	95	363374	728941	5340367	no	-	ST20	0	0	0	0	-	0	-	0	-	0	-	0	-	0	-	wzi84	KL28	none	Very high	0.9917	NA	O1/O2v2	O2afg	Very high	0	0.9838	0	O3b_01_manC,100.0%;O3/O3a_02_manB,98.904%	-	-	-	-	-	-	-	-	-	-	-	-	-	-	-	-	-	SHV-187	-	-	-	-	-	-	-	74	5147324	0	-;-;-;-;-;-;-;-;-;-;-;-;-;-;-;-;-	15	190894	0	-;-;-;-;-;-;-;-;-;-;-;-;-;-;-;-;-	6	2149	0	-;-;-;-;-;-;-;-;-;-;-;-;-;-;-;-;-	4	4	MOBH,MOBP,MOBP,MOBQ	5	NA	NA
INF163	KC0221	90-99	Female	Urinary tract	C	other	2013	9	Nosocomial	5	Day 3+	Amc,Tim,Tzp,Caz,Cro,Fep,Ami,Gen,Tob,Cip,Nor,Tmp,Sxt	Yes	KC0221_C4PNMANXX_TAAGGCGA-ACTGCATA_L006	PRJEB6891	SAMN07211279	SRR5665579	ok	Yes	complete	GCA_002753405	Klebsiella_pneumoniae_INF163	24	ST340	1	1	1	Klebsiella pneumoniae	7	5298228	5298228	5736111	no	-	ST340	1	1	8	18	ybt 16; ICEKp12	277	-	0	-	0	-	0	-	0	-	wzi50	KL15	-*	High	0.9973	KL15_10_wcsR,KL15_12_wzy,KL15_13_wckI	O4	O4	Very high	*	0.9965	0	0	aac(3)-IIa.v1^;aac(6')-Ib-cr.v2;aadA2;aadA2^;strA.v1^;strB.v1	-	-	qnrB1.v2^	-	-	CatB4.v1	-	sul1;sul1;sul2	tet(A).v1	-	dfrA12	OXA-1;TEM-1D.v1^;TEM-1D.v1^	-	CTX-M-15;CTX-M-15	-	-	SHV-11.v1	35Q	-	-	GyrA-83I;ParC-80I	-	dfrA14.v1?-0%;dfrA14.v2*?-48%	-	1	5298228	3	aadA2;-;-;-;-;-;-;-;sul1;-;-;-;-;-;CTX-M-15;-;-	6	437883	15	aac(3)-IIa.v1^;aac(6')-Ib-cr.v2;aadA2^;strA.v1^;strB.v1;-;-;qnrB1.v2^;-;-;CatB4.v1;-;sul1;sul2;tet(A).v1;-;dfrA12;OXA-1;TEM-1D.v1^;TEM-1D.v1^;-;CTX-M-15;-;-	0	0	0	NA	4	4	MOBC,MOBC,MOBF,MOBH	15	NA	NA
INF164	KC0221	90-99	Female	Urinary tract	C	other	2013	9	Nosocomial	5	Day 3+	Amc,Tim,Tzp,Caz,Cro,Fep,Mer,Ami,Gen,Tob,Cip,Nor,Tmp,Sxt	Yes	KC0225_C4PNMANXX_TCCTGAGC-ACTGCATA_L006	PRJEB6891	SAMN07211280	SRR5665578	ok	Yes	complete	GCA_002753555	Klebsiella_pneumoniae_INF164	24	ST340	2	1	2	Klebsiella pneumoniae	7	5298563	5298563	5766536	no	-	ST340	1	2	9	22	ybt 16; ICEKp12	277	-	0	-	0	-	0	-	0	-	wzi50	KL15	none	Very high	0.999	NA	O4	O4	Very high	*	0.9965	0	0	aac(3)-IIa.v1^;aac(3)-IId^;aac(6')-Ib-cr.v2;aac(6')-Ib4;aadA2;strA.v1^;strB.v1	-	-	qnrB1.v2^	-	mphA	CatB4.v1;catB3.v2	-	sul1;sul1;sul1;sul2	tet(A).v1	-	dfrA35	OXA-1;TEM-1D.v1^;TEM-1D.v1^	-	CTX-M-15;CTX-M-15	-	IMP-4	SHV-11.v1	35Q	-	-	GyrA-83I;ParC-80I	-	dfrA14.v1?-0%;dfrA14.v2*?-48%	-	1	5298563	3	aadA2;-;-;-;-;-;-;-;sul1;-;-;-;-;-;CTX-M-15;-;-	6	467973	19	aac(3)-IIa.v1^;aac(3)-IId^;aac(6')-Ib-cr.v2;aac(6')-Ib4;strA.v1^;strB.v1;-;-;qnrB1.v2^;-;mphA;CatB4.v1;catB3.v2;-;sul1;sul1;sul2;tet(A).v1;-;-;OXA-1;TEM-1D.v1^;TEM-1D.v1^;-;CTX-M-15;-;IMP-4	0	0	0	NA	NA	NA	NA	NA	88	NA
INF166	KC0122	60-69	Male	Respiratory	A	other	2013	9	HA	0	Day 0-2	None	No	16870_8#10	PRJEB6891	SAMEA3357092	ERR1023805	ok	No	incomplete	NA	16870_8#10	22	CG37 (second lineage)	1	1	1	Klebsiella pneumoniae	79	334923	936386	5346390	no	-	ST2370	1	0	0	0	ybt 4; plasmid	36	-	0	-	0	-	0	-	0	-	wzi50	KL15	none	Very high	0.9978	NA	O4	O4	Very high	0	0.9971	0	0	-	-	-	-	-	-	-	-	-	-	-	-	-	-	-	-	-	SHV-11.v1^	35Q	-	-	-	-	-	-	63	5179302	0	-;-;-;-;-;-;-;-;-;-;-;-;-;-;-;-;-	15	166988	0	-;-;-;-;-;-;-;-;-;-;-;-;-;-;-;-;-	1	100	0	-;-;-;-;-;-;-;-;-;-;-;-;-;-;-;-;-	3	3	MOBC,MOBF,MOBQ	7	119	119
INF167	AHI023	60-69	Female	Urinary tract	A	other	2013	9	Nosocomial	55	Day 3+	Cro,Gen,Nor,Tmp,Sxt	Yes	16870_8#11	PRJEB6891	SAMEA3357094	ERR1023806	ok	Yes	incomplete	NA	16870_8#11	22	CG37 (second lineage)	1	1	1	Klebsiella pneumoniae	75	348925	936386	5346867	no	-	ST2370	1	0	0	0	ybt 4; plasmid	36	-	0	-	0	-	0	-	0	-	wzi50	KL15	none	Very high	0.9978	NA	O4	O4	Very high	0	0.9971	0	0	-	-	-	-	-	-	-	-	-	-	-	-	-	-	-	-	-	SHV-11.v1^	35Q	-	-	-	-	-	-	59	5179779	0	-;-;-;-;-;-;-;-;-;-;-;-;-;-;-;-;-	15	166988	0	-;-;-;-;-;-;-;-;-;-;-;-;-;-;-;-;-	1	100	0	-;-;-;-;-;-;-;-;-;-;-;-;-;-;-;-;-	3	3	MOBC,MOBF,MOBQ	7	119	NA
INF169	KC0124	40-49	Male	Disseminated	A	other	2013	9	Nosocomial	48	Day 3+	None	No	16870_7#2	PRJEB6891	SAMEA3357097	ERR1023716	ok	No	incomplete	NA	16870_7#2	54	ST1688	1	1	1	Klebsiella variicola subsp. variicola	60	482317	1037938	5668713	no	-	ST1688	0	0	0	0	-	0	-	0	-	0	-	0	-	0	-	wzi57	KL57	?-+*	Good	0.971	KL57_16_manC	O3/O3a	O3/O3a	Good	?-	0.9926	O3/O3a_01_manC	0	-	-	-	-	-	-	-	-	-	-	-	-	-	-	-	-	-	LEN-7	-	-	-	-	-	-	-	50	5504201	0	-;-;-;-;-;-;-;-;-;-;-;-;-;-;-;-;-	9	164394	0	-;-;-;-;-;-;-;-;-;-;-;-;-;-;-;-;-	1	118	0	-;-;-;-;-;-;-;-;-;-;-;-;-;-;-;-;-	2	2	MOBF,MOBF	7	NA	NA
INF170	KC0125	80-89	Female	Urinary tract	A	other	2013	9	Nosocomial	17	Day 3+	None	No	16870_8#13	PRJEB6891	SAMEA3357099	ERR1023808	ok	No	incomplete	NA	16870_8#13	160	ST2116	1	1	1	Klebsiella pneumoniae	214	197728	521105	5725184	no	-	ST2116	0	0	0	0	-	0	-	0	-	0	-	0	-	0	-	wzi84	KL28	none	Very high	0.9919	NA	O1/O2v2	O1	Very high	0	0.9948	0	Extra_genes_wbbY_01_wbbY,99.73%;O3b_01_manC,100.0%;O3/O3a_02_manB,98.904%	-	-	-	-	-	-	-	-	-	-	-	-	-	-	-	-	-	SHV-36	35Q	-	-	-	-	-	-	100	5247412	0	-;-;-;-;-;-;-;-;-;-;-;-;-;-;-;-;-	68	439296	0	-;-;-;-;-;-;-;-;-;-;-;-;-;-;-;-;-	46	38476	0	-;-;-;-;-;-;-;-;-;-;-;-;-;-;-;-;-	3	3	MOBF,MOBP,MOBP	9	NA	NA
INF172	KC0127	80-89	Female	Urinary tract	A	other	2013	9	Nosocomial	5	Day 3+	None	No	16870_8#15	PRJEB6891	SAMEA3357104	ERR1023810	ok	No	incomplete	NA	16870_8#15	58	ST540	1	1	1	Klebsiella pneumoniae	124	147723	402494	5176874	no	-	ST540	0	0	0	0	-	0	-	0	-	0	-	0	-	0	-	wzi336	KL9	none	Very high	0.9828	NA	O1/O2v2	O1	Good	?-	0.9839	O1/O2v2_03_wbbM	Extra_genes_wbbY_01_wbbY,99.865%;O12_01_rfbB,98.31%;OL101_03_rfbD,98.316%;OL101_02_rfbA,97.917%;O12_04_rfbC,97.297%	-	-	-	-	-	-	-	-	-	-	-	-	-	-	-	-	-	-	-	-	-	-	-	-	-	94	5007064	0	-;-;-;-;-;-;-;-;-;-;-;-;-;-;-;-;-	17	162612	0	-;-;-;-;-;-;-;-;-;-;-;-;-;-;-;-;-	13	7198	0	-;-;-;-;-;-;-;-;-;-;-;-;-;-;-;-;-	2	2	MOBF,MOBQ	10	NA	NA
INF174	AHI024	70-79	Male	Urinary tract	C	other	2013	9	Nosocomial	12	Day 3+	Tmp,Sxt	No	16870_8#17	PRJEB6891	SAMEA3357107	ERR1023812	ok	No	complete	GCA_904863095	Klebsiella_pneumoniae_INF174	15	CG45	1	1	1	Klebsiella pneumoniae	3	5307101	5307101	5550173	no	-	ST3098	1	0	6	8	ybt 10; ICEKp4	93	-	0	-	0	-	0	-	0	-	wzi101	KL24	none	Very high	0.9902	NA	O1/O2v1	O2a	Very high	0	0.9876	0	O3b_01_manC,100.0%;O3/O3a_02_manB,99.123%	aph3-Ia.v1*?;strA.v1^;strB.v1	-	-	-	-	-	catA1^	-	sul2	tet(D)	-	dfrA14.v2*	TEM-1D.v1^	-	-	-	-	SHV-1	-	-	-	-	sul1?-0%	-	-	1	5307101	0	-;-;-;-;-;-;-;-;-;-;-;-;-;-;-;-;-	2	243072	8	aph3-Ia.v1*?;strA.v1^;strB.v1;-;-;-;-;-;catA1^;-;sul2;tet(D);-;dfrA14.v2*;TEM-1D.v1^;-;-;-;-	0	0	0	NA	3	3	MOBC,MOBF,MOBP	10	NA	NA
INF176	KC0142	60-69	Male	Urinary tract	A	other	2013	9	Nosocomial	3	Day 3+	None	No	16870_8#19	PRJEB6891	SAMEA3357112	ERR1023814	ok	No	incomplete	NA	16870_8#19	21	CG37	1	1	1	Klebsiella pneumoniae	67	358663	913099	5539532	no	-	ST37	1	0	0	0	ybt 15; ICEKp11	275	-	0	-	0	-	0	-	0	-	wzi14	KL14	?-	Good	0.9995	KL14_19_manC,KL14_20_manB	O3b	O3b	Good	?-	0.9932	O3b_01_manC;O3b_02_manB	O12_01_rfbB,98.31%;O12_03_rfbD,98.99%;OL101_02_rfbA,97.222%;O12_04_rfbC,97.297%	-	-	-	-	-	-	-	-	-	-	-	-	-	-	-	-	-	SHV-11.v1^	35Q	-	-	-	-	-	-	57	5344167	0	-;-;-;-;-;-;-;-;-;-;-;-;-;-;-;-;-	6	192210	0	-;-;-;-;-;-;-;-;-;-;-;-;-;-;-;-;-	4	3155	0	-;-;-;-;-;-;-;-;-;-;-;-;-;-;-;-;-	3	3	MOBC,MOBF,MOBF	9	NA	NA
INF180	KC0146	80-89	Male	Urinary tract	C	other	2013	9	Nosocomial	3	Day 3+	None	No	16870_8#23	PRJEB6891	SAMEA3357119	ERR1023818	ok	No	incomplete	NA	16870_8#23	18	ST661	1	1	1	Klebsiella pneumoniae	97	607747	742571	5506838	no	-	ST661	1	0	0	0	ybt 4; plasmid	32	-	0	-	0	-	0	-	0	-	wzi84	KL28	none	Very high	0.9946	NA	O1/O2v1	O2a	Very high	0	0.9885	0	O3b_01_manC,99.788%;O3/O3a_02_manB,99.123%	-	-	-	-	-	-	-	-	-	-	-	-	-	-	-	-	-	SHV-27	156D	-	-	-	-	-	-	51	5034490	0	-;-;-;-;-;-;-;-;-;-;-;-;-;-;-;-;-	37	469040	0	-;-;-;-;-;-;-;-;-;-;-;-;-;-;-;-;-	9	3308	0	-;-;-;-;-;-;-;-;-;-;-;-;-;-;-;-;-	2	2	MOBF,MOBH	8	NA	NA
INF181	KC0147	60-69	Male	Urinary tract	A	other	2013	9	Nosocomial	9	Day 3+	Amc,Tim,Caz,Cro,Fep,Tob,Cip,Nor,Tmp,Sxt	Yes	16870_8#24	PRJEB6891	SAMEA3357120	ERR1023819	ok	Yes	incomplete	NA	16870_8#24	45	ST347	1	1	1	Klebsiella variicola subsp. variicola	68	533057	1832426	5838578	no	-	ST347	0	1	7	10	-	0	-	0	-	0	-	0	-	0	-	wzi244	KL14	-*	High	0.908	KL14_13	O5	O5	Very high	0	0.9967	0	O3b_01_manC,99.788%;O3/O3a_02_manB,98.681%;O12_01_rfbB,98.31%;OL101_03_rfbD,99.327%;OL101_02_rfbA,97.241%;O12_04_rfbC,97.838%	aac(6')-Ib-cr.v2;strA.v1^;strB.v1	-	-	qnrB1.v2^	-	-	-	-	sul2	tet(A).v1	-	dfrA14.v2*	OXA-1;TEM-1D.v1^	-	CTX-M-15	-	-	LEN-9	-	OmpK36-0%	-	-	CatB4.v1?-81%	-	-	26	5385774	0	-;-;-;-;-;-;-;-;-;-;-;-;-;-;-;-;-	23	413452	0	-;-;-;-;-;-;-;-;-;-;-;-;-;-;-;-;-	19	39352	10	aac(6')-Ib-cr.v2;strA.v1^;strB.v1;-;-;qnrB1.v2^;-;-;-;-;sul2;tet(A).v1;-;dfrA14.v2*;OXA-1;TEM-1D.v1^;-;CTX-M-15;-;-	4	4	MOBF,MOBH,MOBH,MOBP	8	NA	NA
INF183	KC0149	60-69	Female	Urinary tract	A	other	2013	9	Nosocomial	38	Day 3+	None	No	16870_8#26	PRJEB6891	SAMEA3357122	ERR1023821	ok	No	incomplete	NA	16870_8#26	8	ST36	1	1	1	Klebsiella pneumoniae	96	318387	542148	5557484	no	-	ST36	0	0	0	0	-	0	-	0	-	0	-	0	-	0	-	wzi299	KL51	none	Very high	0.9913	NA	O1/O2v1	O2a	Very high	0	0.9885	0	0	-	-	-	-	-	-	-	-	-	-	-	-	-	-	-	-	-	SHV-11.v1^	35Q	-	-	-	-	-	-	65	5205386	0	-;-;-;-;-;-;-;-;-;-;-;-;-;-;-;-;-	23	348667	0	-;-;-;-;-;-;-;-;-;-;-;-;-;-;-;-;-	8	3431	0	-;-;-;-;-;-;-;-;-;-;-;-;-;-;-;-;-	1	1	MOBH	2	NA	NA
INF186	KC0151	30-39	Male	Wound or tissue	A	other	2013	9	Nosocomial	3	Day 3+	None	No	16870_8#38	PRJEB6891	SAMEA3357135	ERR1023833	ok	No	incomplete	NA	16870_8#38	42	ST480	1	1	1	Klebsiella quasipneumoniae subsp. similipneumoniae	69	368731	937865	5228098	no	-	ST480	0	0	0	0	-	0	-	0	-	0	-	0	-	0	-	wzi301	KL52	*	Very high	0.962	NA	OL103	unknown (OL103)	Very high	0	0.9851	0	OL101_01_rfbB,98.873%;O12_01_rfbB,93.521%;O12_03_rfbD,98.99%;O12_03_rfbD,98.99%;OL101_02_rfbA,98.276%;OL101_02_rfbA,98.276%;O12_04_rfbC,96.757%	-	-	-	-	-	-	-	-	-	-	-	-	-	-	-	-	-	OKP-B-5^	-	-	-	-	-	-	-	43	5070867	0	-;-;-;-;-;-;-;-;-;-;-;-;-;-;-;-;-	14	150693	0	-;-;-;-;-;-;-;-;-;-;-;-;-;-;-;-;-	12	6538	0	-;-;-;-;-;-;-;-;-;-;-;-;-;-;-;-;-	2	2	MOBH,MOBP	2	260	260
INF187	AHI026	60-69	Male	Respiratory	A	other	2013	9	CA	1	Day 0-2	None	No	16870_8#29	PRJEB6891	SAMEA3357125	ERR1023824	ok	No	incomplete	NA	16870_8#29	42	ST480	1	1	1	Klebsiella quasipneumoniae subsp. similipneumoniae	69	368731	937865	5227835	no	-	ST480	0	0	0	0	-	0	-	0	-	0	-	0	-	0	-	wzi301	KL52	*	Very high	0.962	NA	OL103	unknown (OL103)	Very high	0	0.9851	0	OL101_01_rfbB,98.873%;O12_01_rfbB,93.521%;O12_03_rfbD,98.99%;O12_03_rfbD,98.99%;OL101_02_rfbA,98.276%;OL101_02_rfbA,98.276%;O12_04_rfbC,96.757%	-	-	-	-	-	-	-	-	-	-	-	-	-	-	-	-	-	OKP-B-5^	-	-	-	-	-	-	-	43	5070605	0	-;-;-;-;-;-;-;-;-;-;-;-;-;-;-;-;-	14	150621	0	-;-;-;-;-;-;-;-;-;-;-;-;-;-;-;-;-	12	6609	0	-;-;-;-;-;-;-;-;-;-;-;-;-;-;-;-;-	2	2	MOBH,MOBP	2	260	NA
INF188	AHI027	30-39	Male	Wound or tissue	A	other	2013	9	Nosocomial	50	Day 3+	Amc,Tim,Cro,Nor,Tmp,Sxt	Yes	16870_8#30	PRJEB6891	SAMEA3357126	ERR1023825	ok	Yes	complete	GCA_904863275	Klebsiella_pneumoniae_INF188	59	ST5871	1	1	1	Klebsiella pneumoniae	5	5220917	5220917	5495587	no	-	ST5871	0	1	8	12	-	0	-	0	-	0	-	0	-	0	-	wzi197	KL141	none	Perfect	1	NA	O4	O4	High	-	0.9963	O4_06_glycosyltransferase	OL104_01_manC,98.093%;OL104_02_manB,96.053%;O12_01_rfbB,92.958%;OL102_02_rfbA,94.828%;OL102_03_rfbD,91.246%;O12_04_rfbC,91.892%	strA.v1^;strB.v1	-	-	qnrS1	-	-	catII.2*	-	sul1;sul2	tet(A).v1;tet(D)	-	dfrA1.v1	LAP-2;TEM-1D.v1^	-	CTX-M-14	-	-	SHV-11.v1^	35Q	-	-	-	-	-	-	1	5220917	0	-;-;-;-;-;-;-;-;-;-;-;-;-;-;-;-;-	4	274670	12	strA.v1^;strB.v1;-;-;qnrS1;-;-;catII.2*;-;sul1;sul2;tet(A).v1;tet(D);-;dfrA1.v1;LAP-2;TEM-1D.v1^;-;CTX-M-14;-;-	0	0	0	NA	1	1	MOBF	5	NA	NA
INF189	KC0157	70-79	Male	Urinary tract	A	other	2013	9	HA	0	Day 0-2	None	No	16870_8#31	PRJEB6891	SAMEA3357127	ERR1023826	ok	No	incomplete	NA	16870_8#31	60	ST3083	1	1	1	Klebsiella variicola subsp. variicola	52	525212	1686700	5539460	no	-	ST3083	0	0	0	0	-	0	-	0	-	0	-	0	-	0	-	wzi53	unknown (best match = KL53)	?-+	Low	0.997	KL53_17_manC,KL53_18_manB	O3/O3a	O3/O3a	Good	?-	0.9937	O3/O3a_01_manC;O3/O3a_02_manB	O12_01_rfbB,98.028%;OL101_03_rfbD,99.327%;OL101_02_rfbA,99.655%;O12_04_rfbC,97.838%	-	-	-	-	-	-	-	-	-	-	-	-	-	-	-	-	-	LEN-16^	-	-	-	-	-	-	-	47	5384743	0	-;-;-;-;-;-;-;-;-;-;-;-;-;-;-;-;-	4	154599	0	-;-;-;-;-;-;-;-;-;-;-;-;-;-;-;-;-	1	118	0	-;-;-;-;-;-;-;-;-;-;-;-;-;-;-;-;-	2	2	MOBF,MOBP	4	NA	NA
INF190	KC0156	90-99	Female	Urinary tract	A	other	2013	9	CA	1	Day 0-2	None	No	16870_8#32	PRJEB6891	SAMEA3357128	ERR1023827	mixed culture	No	NA	NA	NA	NA	NA	1	NA - mixed sample, ST unknown	NA - mixed sample, ST unknown	Mixed	NA	NA	NA	NA	NA	NA	NA	NA	NA	NA	NA	NA	NA	NA	NA	NA	NA	NA	NA	NA	NA	NA	NA	NA	NA	NA	NA	NA	NA	NA	NA	NA	NA	NA	NA	NA	NA	NA	NA	NA	NA	NA	NA	NA	NA	NA	NA	NA	NA	NA	NA	NA	NA	NA	NA	NA	NA	NA	NA	NA	NA	NA	NA	NA	NA	NA	NA	NA	NA	NA	NA	NA	NA	NA	NA	NA	NA	NA
INF191	KC0155	60-69	Male	Respiratory	A	other	2013	9	HA	1	Day 0-2	None	No	16870_8#33	PRJEB6891	SAMEA3357129	ERR1023828	ok	No	incomplete	NA	16870_8#33	10	ST86	1	1	1	Klebsiella pneumoniae	57	325844	432906	5422129	no	-	ST86	4	0	0	0	ybt 9; ICEKp3	202	-	0	iuc 1	1	iro 1	1	rmp 1; KpVP-1	26	rmpA2_4*-47%	-	KL2	-+	Good	0.9974	KL2_03_wzi	O1/O2v1	O1	Very high	0	0.9846	0	Extra_genes_wbbY_01_wbbY,100.0%;O3b_01_manC,100.0%;O3/O3a_02_manB,98.904%	-	-	-	-	-	-	-	-	-	-	-	-	-	-	-	-	-	SHV-1^	-	-	-	-	-	-	-	51	5207577	0	-;-;-;-;-;-;-;-;-;-;-;-;-;-;-;-;-	5	213456	0	-;-;-;-;-;-;-;-;-;-;-;-;-;-;-;-;-	1	1096	0	-;-;-;-;-;-;-;-;-;-;-;-;-;-;-;-;-	2	2	MOBC,MOBH	3	NA	NA
INF194	KC0076	60-69	Female	Urinary tract	A	other	2013	9	HA	0	Day 0-2	None	No	16870_8#36	PRJEB6891	SAMEA3357132	ERR1023831	ok	No	incomplete	NA	16870_8#36	39	ST185	2	1	2	Klebsiella pneumoniae	63	358345	863388	5341917	no	-	ST185	0	0	0	0	-	0	-	0	-	0	-	0	-	0	-	wzi362	KL130	none	Very high	1	NA	O1/O2v2	O2afg	Very high	0	0.9874	0	O3/O3a_01_manC,100.0%;O3/O3a_02_manB,98.681%;O12_01_rfbB,98.31%;OL101_03_rfbD,98.99%;OL101_02_rfbA,97.917%;O12_04_rfbC,97.838%	-	-	-	-	-	-	-	-	-	-	-	-	-	-	-	-	-	SHV-11.v1^	35Q	-	-	-	-	-	-	60	5338051	0	-;-;-;-;-;-;-;-;-;-;-;-;-;-;-;-;-	2	2717	0	-;-;-;-;-;-;-;-;-;-;-;-;-;-;-;-;-	1	1149	0	-;-;-;-;-;-;-;-;-;-;-;-;-;-;-;-;-	NA	NA	NA	0	NA	NA
INF196	KC0161	40-49	Male	Wound or tissue	A	other	2013	9	Nosocomial	0	Day 0-2	None	No	16870_7#3	PRJEB6891	SAMEA3357134	ERR1023717	ok	No	incomplete	NA	16870_7#3	139	ST66	1	1	1	Klebsiella pneumoniae	131	162466	519702	5541552	no	-	ST66	5	0	0	0	ybt 12; ICEKp10	316	clb 1	9	iuc 2	6	iro 2	6	rmp 2; KpVP-2	2	-	wzi257	KL2	none	Very high	0.9834	NA	O1/O2v2	O1	Very high	0	0.9897	0	Extra_genes_wbbY_01_wbbY,99.73%;O3/O3a_01_manC,99.364%;O3/O3a_02_manB,98.904%	-	-	-	-	-	-	-	-	-	-	-	-	-	-	-	-	-	-	-	-	-	-	-	-	rmpA_48*-0%	107	5327546	0	-;-;-;-;-;-;-;-;-;-;-;-;-;-;-;-;-	17	211372	0	-;-;-;-;-;-;-;-;-;-;-;-;-;-;-;-;-	7	2634	0	-;-;-;-;-;-;-;-;-;-;-;-;-;-;-;-;-	3	3	MOBC,MOBF,MOBH	6	NA	NA
INF201	KC0158	60-69	Female	Urinary tract	A	other	2013	10	HA	0	Day 0-2	None	No	16870_8#43	PRJEB6891	SAMEA3357140	ERR1023838	ok	No	complete	GCA_904866415	Klebsiella_pneumoniae_INF201	15	CG45	1	1	1	Klebsiella pneumoniae	5	5284550	5284550	5465642	no	-	ST45	1	0	0	0	ybt 10; ICEKp4	78	-	0	-	0	-	0	-	0	-	wzi101	KL24	none	Very high	0.9901	NA	O1/O2v1	O2a	Very high	0	0.9875	0	O3b_01_manC,100.0%;O3/O3a_02_manB,99.123%	-	-	-	-	-	-	-	-	-	-	-	-	-	-	-	-	-	SHV-1	-	-	-	-	-	-	-	1	5284550	0	-;-;-;-;-;-;-;-;-;-;-;-;-;-;-;-;-	4	181092	0	-;-;-;-;-;-;-;-;-;-;-;-;-;-;-;-;-	0	0	0	NA	4	4	MOBC,MOBH,MOBP,MOBQ	2	NA	NA
INF202	KC0164	80-89	Female	Urinary tract	A	other	2013	10	Nosocomial	3	Day 3+	None	No	16870_8#44	PRJEB6891	SAMEA3357141	ERR1023839	ok	No	incomplete	NA	16870_8#44	61	ST3052	1	1	1	Klebsiella pneumoniae	97	323851	1014095	5446230	no	-	ST3052	0	0	0	0	-	0	-	0	-	0	-	0	-	0	-	wzi349	KL112	none	Perfect	1	NA	O1/O2v2	O2afg	Good	?	0.9852	0	O3b_01_manC,100.0%;O3/O3a_02_manB,99.123%	-	-	-	-	-	-	-	-	-	-	-	-	-	-	-	-	-	SHV-26	-	-	-	-	-	-	-	46	5123122	0	-;-;-;-;-;-;-;-;-;-;-;-;-;-;-;-;-	30	303072	0	-;-;-;-;-;-;-;-;-;-;-;-;-;-;-;-;-	21	20036	0	-;-;-;-;-;-;-;-;-;-;-;-;-;-;-;-;-	1	1	MOBF	6	NA	NA
INF204	KC0166	50-59	Female	Urinary tract	A	other	2013	10	Nosocomial	0	Day 0-2	None	No	16870_8#46	PRJEB6891	SAMEA3357143	ERR1023841	ok	No	incomplete	NA	16870_8#46	9	ST253	1	1	1	Klebsiella pneumoniae	188	125082	483336	5478400	no	-	ST253	0	0	0	0	-	0	-	0	-	0	-	0	-	0	-	wzi50	KL15	none	Very high	0.9983	NA	O4	O4	Very high	0	0.9967	0	Extra_genes_wbbY_01_wbbY,99.73%	-	-	-	-	-	-	-	-	-	-	-	-	-	-	-	-	-	SHV-36	35Q	-	-	-	-	-	-	93	5052267	0	-;-;-;-;-;-;-;-;-;-;-;-;-;-;-;-;-	59	406342	0	-;-;-;-;-;-;-;-;-;-;-;-;-;-;-;-;-	36	19791	0	-;-;-;-;-;-;-;-;-;-;-;-;-;-;-;-;-	4	4	MOBH,MOBH,MOBP,MOBP	1	NA	NA
INF205	KC0167	70-79	Female	Urinary tract	C	other	2013	10	Nosocomial	4	Day 3+	None	No	16870_8#47	PRJEB6891	SAMEA3357144	ERR1023842	ok	No	incomplete	NA	16870_8#47	165	ST3049	1	1	1	Klebsiella pneumoniae	74	372102	778374	5260922	no	-	ST3049	0	0	0	0	-	0	-	0	-	0	-	0	-	0	-	wzi56	KL55	*	Very high	0.9624	NA	O3/O3a	O3/O3a	Very high	0	0.9839	0	O12_01_rfbB,98.028%;OL101_03_rfbD,98.316%;OL101_02_rfbA,97.222%;O12_04_rfbC,96.757%	-	-	-	-	-	-	-	-	-	-	-	-	-	-	-	-	-	SHV-41	-	-	-	-	-	-	-	70	5149010	0	-;-;-;-;-;-;-;-;-;-;-;-;-;-;-;-;-	1	111050	0	-;-;-;-;-;-;-;-;-;-;-;-;-;-;-;-;-	3	862	0	-;-;-;-;-;-;-;-;-;-;-;-;-;-;-;-;-	0	0	-	1	NA	NA
INF206	KC0168	70-79	Female	Urinary tract	A	other	2013	10	HA	0	Day 0-2	None	No	16870_8#48	PRJEB6891	SAMEA3357145	ERR1023843	ok	No	complete	GCA_003432185	Klebsiella_pneumoniae_INF206	166	ST29	1	1	1	Klebsiella pneumoniae	2	5362796	5362796	5596264	no	-	ST29	0	0	0	0	-	0	-	0	-	0	-	0	-	0	-	wzi327	KL63	none	Very high	0.9892	NA	O1/O2v2	O1	Very high	0	0.9955	0	Extra_genes_wbbY_01_wbbY,99.73%;O3b_01_manC,99.788%;O3/O3a_02_manB,98.684%	-	-	-	-	-	-	-	-	-	-	-	-	-	-	-	-	-	SHV-187	-	-	-	-	-	-	-	1	5362796	0	-;-;-;-;-;-;-;-;-;-;-;-;-;-;-;-;-	1	233468	0	-;-;-;-;-;-;-;-;-;-;-;-;-;-;-;-;-	0	0	0	NA	2	2	MOBH,MOBP	2	NA	NA
INF207	KC0169	70-79	Male	Respiratory	A	other	2013	10	HA	1	Day 0-2	None	No	16870_8#49	PRJEB6891	SAMEA3357146	ERR1023844	ok	No	incomplete	NA	16870_8#49	167	ST1308	1	1	1	Klebsiella quasipneumoniae subsp. similipneumoniae	84	275090	503917	5370213	no	-	ST1308	0	0	0	0	-	0	-	0	-	0	-	0	-	0	-	wzi438	KL144	none	Perfect	1	NA	O4	O4	Very high	0	0.9964	0	O3/O3a_01_manC,95.763%;O3/O3a_02_manB,93.626%;O12_01_rfbB,96.338%;OL101_03_rfbD,98.99%;OL101_02_rfbA,99.655%;O12_04_rfbC,96.216%	-	-	-	-	-	-	-	-	-	-	-	-	-	-	-	-	-	OKP-B-6^	-	-	-	-	-	-	-	55	5084222	0	-;-;-;-;-;-;-;-;-;-;-;-;-;-;-;-;-	22	282862	0	-;-;-;-;-;-;-;-;-;-;-;-;-;-;-;-;-	7	3129	0	-;-;-;-;-;-;-;-;-;-;-;-;-;-;-;-;-	2	2	MOBF,MOBP	3	NA	NA
INF211	KC0173	80-89	Male	Respiratory	A	other	2013	10	CA	0	Day 0-2	None	No	16870_8#53	PRJEB6891	SAMEA3357150	ERR1023848	ok	No	incomplete	NA	16870_8#53	169	Unknown	1	1	1	Klebsiella pneumoniae	84	388907	865226	5497735	no	-	ST281	0	0	0	0	-	0	-	0	-	0	-	0	-	0	-	wzi329	KL64	none	Very high	0.9989	NA	O1/O2v1	O1	Very high	0	0.9862	0	Extra_genes_wbbY_01_wbbY,100.0%;O3b_01_manC,100.0%;O3/O3a_02_manB,98.681%;O12_01_rfbB,97.746%;OL101_03_rfbD,98.653%;OL101_02_rfbA,97.222%;O12_04_rfbC,96.757%	-	-	-	-	-	-	-	-	-	-	-	-	-	-	-	-	-	SHV-108	35Q	-	-	-	-	-	-	46	5251505	0	-;-;-;-;-;-;-;-;-;-;-;-;-;-;-;-;-	24	236772	0	-;-;-;-;-;-;-;-;-;-;-;-;-;-;-;-;-	14	9458	0	-;-;-;-;-;-;-;-;-;-;-;-;-;-;-;-;-	1	1	MOBF	9	NA	NA
INF212	KC0174	50-59	Male	Disseminated	A	other	2013	10	Nosocomial	35	Day 3+	None	No	16870_8#54	PRJEB6891	SAMEA3357152	ERR1023849	ok	No	incomplete	NA	16870_8#54	44	ST681	2	2	1	Klebsiella variicola subsp. variicola	117	270458	529505	5478643	no	-	ST681	0	0	0	0	-	0	-	0	-	0	-	0	-	0	-	wzi236	KL10	none	Perfect	1	NA	O1/O2v2	O2afg	Very high	*	0.9646	0	O3b_01_manC,99.153%;O3/O3a_02_manB,96.711%	-	-	-	-	-	-	-	-	-	-	-	-	-	-	-	-	-	LEN-2^	-	-	-	-	-	-	-	86	5304336	0	-;-;-;-;-;-;-;-;-;-;-;-;-;-;-;-;-	20	164973	0	-;-;-;-;-;-;-;-;-;-;-;-;-;-;-;-;-	11	9334	0	-;-;-;-;-;-;-;-;-;-;-;-;-;-;-;-;-	3	3	MOBF,MOBQ,MOBQ	3	215	NA
INF216	KC0177	60-69	Female	Urinary tract	A	other	2013	10	HA	0	Day 0-2	None	No	16870_8#58	PRJEB6891	SAMEA3357160	ERR1023853	ok	No	incomplete	NA	16870_8#58	171	ST3079	1	1	1	Klebsiella variicola subsp. variicola	27	1009122	2147949	5358564	no	-	ST3079	0	0	0	0	-	0	-	0	-	0	-	0	-	0	-	wzi53	KL53	none	Very high	0.9953	NA	O3/O3a	O3/O3a	Very high	0	0.9877	0	O3/O3a_01_manC,100.0%;O3/O3a_02_manB,98.681%;O12_01_rfbB,98.028%;OL101_03_rfbD,99.327%;OL101_02_rfbA,99.655%;O12_04_rfbC,97.838%	-	-	-	-	-	-	-	-	-	-	-	-	-	-	-	-	-	LEN-8	-	-	-	-	-	-	-	27	5358564	0	-;-;-;-;-;-;-;-;-;-;-;-;-;-;-;-;-	0	0	0	NA	0	0	0	NA	0	0	-	0	NA	NA
INF217	AHI029	20-29	Male	Urinary tract	C	other	2013	10	Nosocomial	29	Day 3+	None	No	16870_8#59	PRJEB6891	SAMEA3357162	ERR1023854	ok	No	incomplete	NA	16870_8#59	63	ST919	1	1	1	Klebsiella variicola subsp. variicola	101	284333	438013	5637669	no	-	ST919	0	0	0	0	-	0	-	0	-	0	-	0	-	0	-	wzi198	KL67	?-*	Good	0.9609	KL67_20_rmlB,KL67_21_rmlA	OL103	unknown (OL103)	Good	?-+	0.9647	OL103_01_rmlC	O3/O3a_01_manC,100.0%;O3/O3a_02_manB,98.681%;OL101_03_rfbD,98.99%	-	-	-	-	-	-	-	-	-	-	-	-	-	-	-	-	-	LEN-32	-	-	-	-	-	-	-	70	5461482	0	-;-;-;-;-;-;-;-;-;-;-;-;-;-;-;-;-	24	174624	0	-;-;-;-;-;-;-;-;-;-;-;-;-;-;-;-;-	7	1563	0	-;-;-;-;-;-;-;-;-;-;-;-;-;-;-;-;-	2	2	MOBC,MOBP	2	NA	NA
INF221	KC0179	70-79	Female	Urinary tract	D	other	2013	11	Nosocomial	6	Day 3+	None	No	16870_8#63	PRJEB6891	SAMEA3357170	ERR1023858	ok	No	incomplete	NA	16870_8#63	79	ST1822	1	1	1	Klebsiella quasipneumoniae subsp. similipneumoniae	48	403410	1274053	5318346	no	-	ST1822	0	0	0	0	-	0	-	0	-	0	-	0	-	0	-	wzi291	KL48	*	High	0.9344	NA	O5	O5	High	*	0.9438	0	O12_01_rfbB,98.028%;OL101_03_rfbD,98.99%;OL101_02_rfbA,99.655%;O12_04_rfbC,96.757%	-	-	-	-	-	-	-	-	-	-	-	-	-	-	-	-	-	OKP-B-18*?	-	-	-	-	-	-	-	35	5175033	0	-;-;-;-;-;-;-;-;-;-;-;-;-;-;-;-;-	9	142283	0	-;-;-;-;-;-;-;-;-;-;-;-;-;-;-;-;-	4	1030	0	-;-;-;-;-;-;-;-;-;-;-;-;-;-;-;-;-	2	2	MOBF,MOBP	4	NA	NA
INF222	KC0162	80-89	Male	Urinary tract	D	other	2013	11	Nosocomial	41	Day 3+	None	No	16870_8#64	PRJEB6891	SAMEA3357172	ERR1023859	ok	No	incomplete	NA	16870_8#64	40	ST414	2	1	2	Klebsiella quasipneumoniae subsp. similipneumoniae	48	742547	1225005	5222599	no	-	ST414	0	0	0	0	-	0	-	0	-	0	-	0	-	0	-	wzi44	KL123	none	Perfect	1	NA	O3/O3a	O3/O3a	High	-	0.9592	O3/O3a_08_wbdC	0	-	-	-	-	-	-	-	-	-	-	-	-	-	-	-	-	-	OKP-B-8	-	-	-	-	-	-	-	36	5043577	0	-;-;-;-;-;-;-;-;-;-;-;-;-;-;-;-;-	8	176668	0	-;-;-;-;-;-;-;-;-;-;-;-;-;-;-;-;-	4	2354	0	-;-;-;-;-;-;-;-;-;-;-;-;-;-;-;-;-	NA	NA	NA	NA	NA	NA
INF223	AHI032	50-59	Male	Urinary tract	A	other	2013	11	Nosocomial	9	Day 3+	Amc,Tim,Tzp,Cro,Fep,Nor,Tmp,Sxt	Yes	16870_8#65	PRJEB6891	SAMEA3357174	ERR1023860	ok	Yes	complete	GCA_904866255	Klebsiella_pneumoniae_INF223	28	ST3072	1	1	1	Klebsiella pneumoniae	3	5271210	5271210	5576053	no	-	ST3072	0	1	7	10	-	0	-	0	-	0	-	0	-	0	-	wzi160	KL39	none	Very high	0.9925	NA	O1/O2v1	O2a	Very high	0	0.9871	0	O3b_01_manC,100.0%;O3/O3a_02_manB,99.123%	aph3-Ia.v1^;strA.v1^;strB.v1	-	-	qnrS1	-	-	-	-	sul1;sul2*	tet(D)	-	dfrA7	TEM-1D.v1^	-	CTX-M-3	-	-	SHV-1^;SHV-1^	-	-	-	-	-	-	-	1	5271210	0	-;-;-;-;-;-;-;-;-;-;-;-;-;-;-;-;-	2	304843	10	aph3-Ia.v1^;strA.v1^;strB.v1;-;-;qnrS1;-;-;-;-;sul1;sul2*;tet(D);-;dfrA7;TEM-1D.v1^;-;CTX-M-3;-;-	0	0	0	NA	3	3	MOBF,MOBP,MOBP	11	NA	NA
INF226	KC0182	80-89	Female	Urinary tract	A	other	2013	11	Nosocomial	16	Day 3+	None	No	16870_8#68	PRJEB6891	SAMEA3357180	ERR1023863	ok	No	incomplete	NA	16870_8#68	175	ST3068	1	1	1	Klebsiella pneumoniae	46	383074	706647	5469197	no	-	ST3068	0	0	0	0	-	0	-	0	-	0	-	0	-	0	-	wzi216	KL119	none	Very high	0.9998	NA	O4	O4	Very high	0	0.9998	0	0	-	-	-	-	-	-	-	-	-	-	-	-	-	-	-	-	-	SHV-11.v1^	35Q	-	-	-	-	-	-	44	5404538	0	-;-;-;-;-;-;-;-;-;-;-;-;-;-;-;-;-	1	64183	0	-;-;-;-;-;-;-;-;-;-;-;-;-;-;-;-;-	1	476	0	-;-;-;-;-;-;-;-;-;-;-;-;-;-;-;-;-	4	4	MOBP,MOBP,MOBQ,MOBQ	1	NA	NA
INF228	KC0046	80-89	Male	Urinary tract	A	other	2013	11	HA	188	Day 3+	None	No	18090_3#6	PRJEB6891	SAMEA3357185	ERR1215613	ok	No	incomplete	NA	18090_3#6	3	ST27	2	1	2	Klebsiella pneumoniae	220	99536	317421	5383741	no	-	ST27	0	0	0	0	-	0	-	0	-	0	-	0	-	0	-	wzi267	KL142	?-	Good	0.9981	KL142_16_wcqA	O1/O2v1	O2a	Very high	0	0.9833	0	O12_01_rfbB,98.592%;OL101_03_rfbD,98.653%;OL101_02_rfbA,97.917%;O12_04_rfbC,97.297%	-	-	-	-	-	-	-	-	-	-	-	-	-	-	-	-	-	SHV-40	35Q	-	-	-	-	-	-	120	5075963	0	-;-;-;-;-;-;-;-;-;-;-;-;-;-;-;-;-	67	288948	0	-;-;-;-;-;-;-;-;-;-;-;-;-;-;-;-;-	33	18830	0	-;-;-;-;-;-;-;-;-;-;-;-;-;-;-;-;-	NA	NA	NA	NA	NA	NA
INF229	AHI033	60-69	Male	Urinary tract	A	other	2013	11	Nosocomial	9	Day 3+	None	No	16870_7#4	PRJEB6891	SAMEA3357188	ERR1023718	ok	No	incomplete	NA	16870_7#4	20	ST221	1	1	1	Klebsiella pneumoniae	232	36376	164514	5406177	no	-	ST221	0	0	0	0	-	0	-	0	-	0	-	0	-	0	-	wzi39	unknown (best match = KL50)	?-+*	None	0.9473	KL50_05_wbaZ,KL50_06_wbaP,KL50_07_wcuU,KL50_08_wcuH,KL50_09_wzx	O3b	unknown	None	?-	0.9926	O3b_01_manC;O3b_02_manB;O3b_06_wbdA	0	-	-	-	-	-	-	-	-	-	-	-	-	-	-	-	-	-	SHV-11.v1^	35Q	-	-	-	-	-	-	212	5068961	0	-;-;-;-;-;-;-;-;-;-;-;-;-;-;-;-;-	18	333710	0	-;-;-;-;-;-;-;-;-;-;-;-;-;-;-;-;-	2	3506	0	-;-;-;-;-;-;-;-;-;-;-;-;-;-;-;-;-	3	3	MOBF,MOBF,MOBH	6	NA	51
INF230	AHI034	90-99	Female	Urinary tract	C	other	2013	11	Nosocomial	13	Day 3+	None	No	16870_8#71	PRJEB6891	SAMEA3357190	ERR1023865	ok	No	incomplete	NA	16870_8#71	176	ST3093	1	1	1	Klebsiella quasipneumoniae subsp. similipneumoniae	33	940513	1663509	5154131	no	-	ST3093	0	0	0	0	-	0	-	0	-	0	-	0	-	0	-	wzi290	KL47	*	Very high	0.9535	NA	O3/O3a	O3/O3a	Very high	0	0.9599	0	O12_01_rfbB,97.465%;OL101_03_rfbD,98.316%;OL101_02_rfbA,99.31%;OL101_04_rfbC,97.297%	-	-	-	-	-	-	-	-	-	-	-	-	-	-	-	-	-	OKP-B-5^	-	-	-	-	-	-	-	32	5100355	0	-;-;-;-;-;-;-;-;-;-;-;-;-;-;-;-;-	1	53776	0	-;-;-;-;-;-;-;-;-;-;-;-;-;-;-;-;-	0	0	0	NA	1	1	MOBP	0	NA	NA
INF231	KC0197	60-69	Female	Urinary tract	C	other	2013	11	Nosocomial	1	Day 0-2	None	No	16870_8#72	PRJEB6891	SAMEA3357192	ERR1023866	ok	No	complete	GCA_904863285	Klebsiella_pneumoniae_INF231	25	ST35	1	1	1	Klebsiella pneumoniae	4	5434095	5434095	5635965	no	-	ST35	1	0	0	0	ybt 8; ICEKp3	196	-	0	-	0	-	0	-	0	-	wzi37	KL22	none	Very high	0.9949	NA	O1/O2v1	O1	Very high	0	0.9811	0	Extra_genes_wbbY_01_wbbY,100.0%	-	-	-	-	-	-	-	-	-	-	-	-	-	-	-	-	-	SHV-33	-	-	-	-	-	-	-	1	5434095	0	-;-;-;-;-;-;-;-;-;-;-;-;-;-;-;-;-	3	201870	0	-;-;-;-;-;-;-;-;-;-;-;-;-;-;-;-;-	0	0	0	NA	2	2	MOBC,MOBF	5	NA	NA
INF232	KC0195	90-99	Female	Urinary tract	D	other	2013	11	HA	0	Day 0-2	None	No	16870_8#73	PRJEB6891	SAMEA3357194	ERR1023867	ok	No	complete	GCA_904866545	Klebsiella_variicola_INF232	82	ST681	1	1	1	Klebsiella variicola subsp. variicola	3	5575290	5575290	5590240	no	-	ST681	0	0	0	0	-	0	-	0	-	0	-	0	-	0	-	wzi69	KL143	-*	High	0.952	KL143_14,KL143_16_wcsW	O3/O3a	unknown	None	-+	0.9246	O3/O3a_03_wzm;O3/O3a_04_wzt;O3/O3a_05_wbdD;O3/O3a_06_wbdA;O3/O3a_07_wbdB;O3/O3a_08_wbdC	O3/O3a_01_manC,98.941%;O3/O3a_02_manB,98.904%	-	-	-	-	-	-	-	-	-	-	-	-	-	-	-	-	-	LEN-2^	-	-	-	-	-	-	-	1	5575290	0	-;-;-;-;-;-;-;-;-;-;-;-;-;-;-;-;-	2	14950	0	-;-;-;-;-;-;-;-;-;-;-;-;-;-;-;-;-	0	0	0	NA	3	3	MOBC,MOBQ,MOBQ	4	NA	NA
INF234	KC0196	80-89	Female	Urinary tract	A	other	2013	11	HA	0	Day 0-2	Nor	No	16870_8#75	PRJEB6891	SAMEA3357197	ERR1023869	ok	No	incomplete	NA	16870_8#75	80	ST134	1	1	1	Klebsiella pneumoniae	90	303117	638693	5511582	no	-	ST134	0	0	0	0	-	0	-	0	-	0	-	0	-	0	-	wzi168	KL25	-	High	0.9826	KL25_09_wfeD	O5	O5	High	*	0.9418	0	0	-	-	-	-	-	-	-	-	-	-	-	-	-	-	-	-	-	SHV-60	35Q	-	-	-	-	-	-	73	5254124	0	-;-;-;-;-;-;-;-;-;-;-;-;-;-;-;-;-	14	254111	0	-;-;-;-;-;-;-;-;-;-;-;-;-;-;-;-;-	3	3347	0	-;-;-;-;-;-;-;-;-;-;-;-;-;-;-;-;-	0	0	-	2	NA	NA
INF235	KC0166	50-59	Female	Urinary tract	A	other	2013	11	HA	63	Outpatient	Nor	No	16870_8#76	PRJEB6891	SAMEA3357198	ERR1035981	ok	No	complete	GCA_003590665	Klebsiella_pneumoniae_INF235	9	ST253	2	1	2	Klebsiella pneumoniae	6	5146051	5146051	5596986	no	-	ST253	0	0	0	0	-	0	-	0	-	0	-	0	-	0	-	wzi50	KL15	none	Very high	0.9983	NA	O4	O4	Very high	0	0.9967	0	Extra_genes_wbbY_01_wbbY,99.73%	-	-	-	-	-	-	-	-	-	-	-	-	-	-	-	-	-	SHV-36	35Q	-	-	-	-	-	-	1	5146051	0	-;-;-;-;-;-;-;-;-;-;-;-;-;-;-;-;-	5	450935	0	-;-;-;-;-;-;-;-;-;-;-;-;-;-;-;-;-	0	0	0	NA	NA	NA	NA	NA	NA	NA
INF236	AHI035	80-89	Female	Disseminated	B	other	2013	11	HA	0	Day 0-2	Amc,Tmp	No	16870_8#77	PRJEB6891	SAMEA3357200	ERR1035982	mixed culture	No	NA	NA	NA	NA	NA	1	NA - mixed sample, ST unknown	NA - mixed sample, ST unknown	Mixed	NA	NA	NA	NA	NA	NA	NA	NA	NA	NA	NA	NA	NA	NA	NA	NA	NA	NA	NA	NA	NA	NA	NA	NA	NA	NA	NA	NA	NA	NA	NA	NA	NA	NA	NA	NA	NA	NA	NA	NA	NA	NA	NA	NA	NA	NA	NA	NA	NA	NA	NA	NA	NA	NA	NA	NA	NA	NA	NA	NA	NA	NA	NA	NA	NA	NA	NA	NA	NA	NA	NA	NA	NA	NA	NA	NA	NA	NA
INF239	KC0184	60-69	Female	Urinary tract	A	other	2013	11	CA	1	Day 0-2	None	No	16870_8#80	PRJEB6891	SAMEA3357205	ERR1035985	ok	No	incomplete	NA	16870_8#80	179	ST564	1	1	1	Klebsiella pneumoniae	70	361516	788249	5102262	no	-	ST564	1	0	0	0	ybt 9; ICEKp3	215	-	0	-	0	-	0	-	0	-	wzi28	KL28	none	Perfect	1	NA	O1/O2v1	O2a	Very high	0	0.9881	0	O3b_01_manC,99.788%;O3/O3a_02_manB,99.123%	-	-	-	-	-	-	-	-	-	-	-	-	-	-	-	-	-	SHV-11.v1^	35Q	-	-	-	-	-	-	65	5093645	0	-;-;-;-;-;-;-;-;-;-;-;-;-;-;-;-;-	3	7368	0	-;-;-;-;-;-;-;-;-;-;-;-;-;-;-;-;-	2	1249	0	-;-;-;-;-;-;-;-;-;-;-;-;-;-;-;-;-	1	1	MOBQ	0	NA	NA
INF242	KC0185	80-89	Female	Urinary tract	A	other	2013	11	HA	0	Day 0-2	None	No	16870_8#83	PRJEB6891	SAMEA3357211	ERR1035988	ok	No	complete	GCA_904866375	Klebsiella_pneumoniae_INF242	28	ST3072	2	1	2	Klebsiella pneumoniae	3	5238074	5238074	5477008	no	-	ST3072	1	0	0	0	ybt 4; plasmid	65	-	0	-	0	-	0	-	0	-	wzi160	KL39	-	High	0.9925	KL39_07	O1/O2v1	O2a	Very high	0	0.9872	0	O3b_01_manC,100.0%;O3/O3a_02_manB,99.123%	-	-	-	-	-	-	-	-	-	-	-	-	-	-	-	-	-	SHV-1^	-	-	-	-	-	-	-	1	5238074	0	-;-;-;-;-;-;-;-;-;-;-;-;-;-;-;-;-	2	238934	0	-;-;-;-;-;-;-;-;-;-;-;-;-;-;-;-;-	0	0	0	NA	NA	NA	NA	NA	NA	NA
INF243	KC0187	80-89	Male	Urinary tract	A	other	2013	11	Nosocomial	9	Day 3+	None	No	16870_8#84	PRJEB6891	SAMEA3357213	ERR1035989	ok	No	incomplete	NA	16870_8#84	28	ST3072	1	1	1	Klebsiella pneumoniae	99	321165	559696	5486048	no	-	ST3072	0	0	0	0	-	0	-	0	-	0	-	0	-	0	-	wzi160	KL39	none	Very high	0.9926	NA	O1/O2v1	O2a	Very high	0	0.9872	0	O3b_01_manC,100.0%;O3/O3a_02_manB,99.123%	-	-	-	-	-	-	-	-	-	-	-	-	-	-	-	-	-	SHV-1^	-	-	-	-	-	-	-	61	5305701	0	-;-;-;-;-;-;-;-;-;-;-;-;-;-;-;-;-	27	176513	0	-;-;-;-;-;-;-;-;-;-;-;-;-;-;-;-;-	11	3834	0	-;-;-;-;-;-;-;-;-;-;-;-;-;-;-;-;-	3	3	MOBH,MOBP,MOBP	2	NA	98
INF244	AH0148	80-89	Male	Urinary tract	A	other	2013	11	Nosocomial	24	Day 3+	None	No	AUSMDU00003497_S4_L001	PRJNA351909	SAMN06112220	SRR5082455	ok	No	incomplete	NA	AUSMDU00003497_S4_L001	44	ST681	1	1	1	Klebsiella variicola subsp. variicola	175	164469	498575	5569135	no	-	ST681	0	0	0	0	-	0	-	0	-	0	-	0	-	0	-	wzi236	KL10	none	Perfect	1	NA	O1/O2v2	O2afg	Very high	*	0.9646	0	O3b_01_manC,99.153%;O3/O3a_02_manB,96.711%	-	-	-	-	-	-	-	-	-	-	-	-	-	-	-	-	-	LEN-2^	-	-	-	-	-	-	-	98	5265819	0	-;-;-;-;-;-;-;-;-;-;-;-;-;-;-;-;-	51	284862	0	-;-;-;-;-;-;-;-;-;-;-;-;-;-;-;-;-	26	18454	0	-;-;-;-;-;-;-;-;-;-;-;-;-;-;-;-;-	3	3	MOBF,MOBQ,MOBQ	9	215	NA
INF245	KC0199	30-39	Female	Respiratory	A	other	2013	11	Nosocomial	62	Day 3+	None	No	16870_8#85	PRJEB6891	SAMEA3357215	ERR1035990	ok	No	incomplete	NA	16870_8#85	44	ST681	1	1	1	Klebsiella variicola subsp. variicola	174	251072	402693	5604316	no	-	ST681	0	0	0	0	-	0	-	0	-	0	-	0	-	0	-	wzi236	KL10	none	Perfect	1	NA	O1/O2v2	O2afg	Very high	*	0.9646	0	O3b_01_manC,99.153%;O3/O3a_02_manB,96.711%	-	-	-	-	-	-	-	-	-	-	-	-	-	-	-	-	-	LEN-2^	-	-	-	-	-	-	-	92	5297304	0	-;-;-;-;-;-;-;-;-;-;-;-;-;-;-;-;-	52	287099	0	-;-;-;-;-;-;-;-;-;-;-;-;-;-;-;-;-	30	19913	0	-;-;-;-;-;-;-;-;-;-;-;-;-;-;-;-;-	3	3	MOBF,MOBQ,MOBQ	13	215	NA
INF246	KC0189	70-79	Female	Urinary tract	A	other	2013	11	HA	1	Day 0-2	Amc,Tim,Tzp,Caz,Cro,Fep,Tob,Cip,Nor,Tmp,Sxt	No	16870_8#86	PRJEB6891	SAMEA3357217	ERR1035991	ok	Yes	incomplete	NA	16870_8#86	34	CG29	1	1	1	Klebsiella pneumoniae	144	376128	837582	5605270	no	-	ST29	0	1	7	10	-	0	-	0	-	0	-	0	-	0	-	wzi85	KL30	-+*	Good	0.9655	KL30_15_wcuG	O1/O2v2	O1	Good	?-	0.994	O1/O2v2_08_gmlC;O1/O2v2_09_gmlB	Extra_genes_wbbY_01_wbbY,99.73%;O3b_01_manC,100.0%;O3/O3a_02_manB,99.123%	aac(6')-Ib-cr.v2;strA.v1^;strB.v1	-	-	qnrB1.v2^	-	-	-	-	sul2	tet(A).v1	-	dfrA14.v2*	OXA-1;TEM-1D.v1^	-	CTX-M-15	-	-	SHV-187	-	OmpK36-80%	-	-	CatB4.v1?-81%	-	-	87	5292488	0	-;-;-;-;-;-;-;-;-;-;-;-;-;-;-;-;-	36	269158	0	-;-;-;-;-;-;-;-;-;-;-;-;-;-;-;-;-	21	43624	10	aac(6')-Ib-cr.v2;strA.v1^;strB.v1;-;-;qnrB1.v2^;-;-;-;-;sul2;tet(A).v1;-;dfrA14.v2*;OXA-1;TEM-1D.v1^;-;CTX-M-15;-;-	4	4	MOBF,MOBH,MOBP,MOBP	14	11	11
INF247	AHI037	60-69	Male	Urinary tract	B	other	2013	11	CA	2	Day 0-2	Amc,Tim,Cro,Tmp,Sxt	Yes	16703_7#1	PRJEB6891	SAMEA3357219	ERR1008712	ok	Yes	complete	GCA_904865745	Klebsiella_pneumoniae_INF247	17	CG3062	1	1	1	Klebsiella pneumoniae	2	5206451	5206451	5366043	no	-	ST3062	0	1	6	10	-	0	-	0	-	0	-	0	-	0	-	wzi387	KL124	-	High	1	KL124_07_wbaP	O3/O3a	O3/O3a	Very high	0	0.9876	0	O12_01_rfbB,98.028%;OL101_03_rfbD,98.653%;OL101_02_rfbA,97.917%;O12_04_rfbC,96.757%	aadA5;strA.v1^;strB.v1*	-	-	-	-	mphA	-	-	sul1;sul2	tet(A).v1	-	dfrA17	-	-	CTX-M-14;CTX-M-14	-	-	SHV-1*	-	-	-	-	-	-	-	1	5206451	0	-;-;-;-;-;-;-;-;-;-;-;-;-;-;-;-;-	1	159592	10	aadA5;strA.v1^;strB.v1*;-;-;-;-;mphA;-;-;sul1;sul2;tet(A).v1;-;dfrA17;-;-;CTX-M-14;CTX-M-14;-;-	0	0	0	NA	1	1	MOBF	15	NA	NA
INF249	KC0191	90-99	Male	Urinary tract	C	other	2013	12	Nosocomial	3	Day 3+	Amc,Tim,Tzp,Cro,Fep,Tob,Cip,Nor,Tmp,Sxt	Yes	16703_7#3	PRJEB6891	SAMEA3357223	ERR1008714	ok	Yes	complete	GCA_002752775	Klebsiella_pneumoniae_INF249	34	CG29	1	1	1	Klebsiella pneumoniae	7	5583461	5583461	5676465	no	-	ST29	0	1	8	11	-	0	-	0	-	0	-	0	-	0	-	wzi85	KL30	-+*	Good	0.9655	KL30_15_wcuG	O1/O2v2	O1	High	-	0.994	O1/O2v2_08_gmlC;O1/O2v2_09_gmlB	Extra_genes_wbbY_01_wbbY,99.73%;O3b_01_manC,100.0%;O3/O3a_02_manB,99.123%	aac(6')-Ib-cr.v2;strA.v1^;strB.v1	-	-	qnrB1.v2^	-	-	CatB4.v1	-	sul2	tet(A).v1	-	dfrA14.v2*	OXA-1;TEM-1D.v1^	-	CTX-M-15	-	-	SHV-187	-	-	-	-	-	-	-	1	5583461	11	aac(6')-Ib-cr.v2;strA.v1^;strB.v1;-;-;qnrB1.v2^;-;-;CatB4.v1;-;sul2;tet(A).v1;-;dfrA14.v2*;OXA-1;TEM-1D.v1^;-;CTX-M-15;-;-	6	93004	0	-;-;-;-;-;-;-;-;-;-;-;-;-;-;-;-;-	0	0	0	NA	4	4	MOBF,MOBH,MOBP,MOBP	12	11	NA
INF250	KC0200	60-69	Female	Urinary tract	A	other	2013	12	HA	0	Day 0-2	Amc,Tim,Caz,Cro,Tob,Cip,Nor,Tmp,Sxt	Yes	16703_7#4	PRJEB6891	SAMEA3357225	ERR1008715	ok	Yes	complete	GCA_904863395	Klebsiella_pneumoniae_INF250	34	CG29	1	1	1	Klebsiella pneumoniae	7	5355089	5355089	5683515	no	-	ST29	0	1	8	11	-	0	-	0	-	0	-	0	-	0	-	wzi85	KL30	-+*	Good	0.9655	KL30_15_wcuG	O1/O2v2	O1	High	-	0.994	O1/O2v2_08_gmlC;O1/O2v2_09_gmlB	Extra_genes_wbbY_01_wbbY,99.73%;O3b_01_manC,100.0%;O3/O3a_02_manB,99.123%	aac(6')-Ib-cr.v2;strA.v1^;strB.v1	-	-	qnrB1.v2^	-	-	CatB4.v1	-	sul2	tet(A).v1	-	dfrA14.v2*	OXA-1;TEM-1D.v1^	-	CTX-M-15	-	-	SHV-187	-	-	-	-	-	-	-	1	5355089	0	-;-;-;-;-;-;-;-;-;-;-;-;-;-;-;-;-	6	328426	11	aac(6')-Ib-cr.v2;strA.v1^;strB.v1;-;-;qnrB1.v2^;-;-;CatB4.v1;-;sul2;tet(A).v1;-;dfrA14.v2*;OXA-1;TEM-1D.v1^;-;CTX-M-15;-;-	0	0	0	NA	4	4	MOBF,MOBH,MOBP,MOBP	14	11	NA
INF253	KC0203	70-79	Male	Urinary tract	A	other	2013	12	HA	0	Day 0-2	Cip,Nor,Tmp,Sxt	No	16703_7#7	PRJEB6891	SAMEA3357230	ERR1008718	ok	No	incomplete	NA	16703_7#7	129	ST101	1	1	1	Klebsiella pneumoniae	89	370494	735606	5462920	no	-	ST101	1	0	3	3	ybt 9; ICEKp3	172	-	0	-	0	-	0	-	0	-	wzi137	KL17	none	Perfect	1	NA	O1/O2v1	O1	Very high	0	0.9803	0	Extra_genes_wbbY_01_wbbY,99.865%;O12_01_rfbB,98.028%;OL101_03_rfbD,98.653%;OL101_02_rfbA,97.917%;O12_04_rfbC,97.297%	-	-	-	qnrB1.v1	-	-	-	-	sul1	-	-	dfrA5	-	-	-	-	-	SHV-1^	-	OmpK35-40%	-	GyrA-83Y;GyrA-87A;ParC-80I	-	-	-	63	5262056	0	-;-;-;-;-;-;-;-;-;-;-;-;-;-;-;-;-	20	192109	3	-;-;-;qnrB1.v1;-;-;-;-;sul1;-;-;dfrA5;-;-;-;-;-	6	8755	0	-;-;-;-;-;-;-;-;-;-;-;-;-;-;-;-;-	4	4	MOBC,MOBF,MOBP,MOBQ	11	NA	NA
INF255	AH0034	50-59	Male	Wound or tissue	A	other	2013	12	Nosocomial	0	Day 0-2	Amc,Tim,Caz,Cro,Tob,Cip,Nor,Tmp,Sxt	Yes	KC0205_C4PNMANXX_GTAGAGGA-GTAAGGAG_L006	PRJNA351909	SAMN06112230	SRR5082485	ok	Yes	incomplete	NA	KC0205_C4PNMANXX_GTAGAGGA-GTAAGGAG_L006	44	ST681	1	1	1	Klebsiella variicola subsp. variicola	188	205235	373216	5585774	no	-	ST681	0	0	0	0	-	0	-	0	-	0	-	0	-	0	-	wzi236	KL10	none	Perfect	1	NA	O1/O2v2	O2afg	Very high	*	0.9646	0	O3b_01_manC,99.153%;O3/O3a_02_manB,96.711%	-	-	-	-	-	-	-	-	-	-	-	-	-	-	-	-	-	LEN-2^	-	-	-	-	-	-	-	108	5280692	0	-;-;-;-;-;-;-;-;-;-;-;-;-;-;-;-;-	50	284535	0	-;-;-;-;-;-;-;-;-;-;-;-;-;-;-;-;-	30	20547	0	-;-;-;-;-;-;-;-;-;-;-;-;-;-;-;-;-	3	3	MOBF,MOBQ,MOBQ	9	215	NA
INF259	KC0208	90-99	Male	Urinary tract	A	other	2013	12	Nosocomial	3	Day 3+	None	No	16703_7#12	PRJEB6891	SAMEA3357240	ERR1008722	ok	No	incomplete	NA	16703_7#12	114	ST3086	1	1	1	Klebsiella variicola subsp. variicola	50	450225	1302918	5745599	no	-	ST3086	0	0	0	0	-	0	-	0	-	0	-	0	-	0	-	wzi53	KL53	?-	Good	0.9974	KL53_18_manB	O3/O3a	O3/O3a	Good	?-	0.994	O3/O3a_02_manB	O12_01_rfbB,98.028%;OL101_03_rfbD,99.327%;OL101_02_rfbA,99.655%;O12_04_rfbC,97.838%	-	-	-	-	-	-	-	-	-	-	-	-	-	-	-	-	-	LEN-2^	-	-	-	-	-	-	-	46	5522950	0	-;-;-;-;-;-;-;-;-;-;-;-;-;-;-;-;-	3	222333	0	-;-;-;-;-;-;-;-;-;-;-;-;-;-;-;-;-	1	316	0	-;-;-;-;-;-;-;-;-;-;-;-;-;-;-;-;-	1	1	MOBF	1	NA	NA
INF261	AHI039	80-89	Female	Urinary tract	C	other	2013	12	Nosocomial	6	Day 3+	Amc,Tim,Tzp,Caz,Cro,Tob,Cip,Nor,Tmp,Sxt	Yes	16703_7#14	PRJEB6891	SAMEA3357244	ERR1008724	ok	Yes	incomplete	NA	16703_7#14	34	CG29	1	1	1	Klebsiella pneumoniae	145	351043	782218	5605444	no	-	ST29	0	1	7	10	-	0	-	0	-	0	-	0	-	0	-	wzi85	KL30	?-+*	Good	0.9655	KL30_15_wcuG	O1/O2v2	O1	Good	?-	0.994	O1/O2v2_08_gmlC;O1/O2v2_09_gmlB	Extra_genes_wbbY_01_wbbY,99.73%;O3b_01_manC,100.0%;O3/O3a_02_manB,99.123%	aac(6')-Ib-cr.v2;strA.v1^;strB.v1	-	-	qnrB1.v2^	-	-	-	-	sul2	tet(A).v1	-	dfrA14.v2*	OXA-1;TEM-1D.v1^	-	CTX-M-15	-	-	SHV-187	-	-	-	-	CatB4.v1?-81%	-	-	90	5292664	0	-;-;-;-;-;-;-;-;-;-;-;-;-;-;-;-;-	35	269156	0	-;-;-;-;-;-;-;-;-;-;-;-;-;-;-;-;-	20	43624	10	aac(6')-Ib-cr.v2;strA.v1^;strB.v1;-;-;qnrB1.v2^;-;-;-;-;sul2;tet(A).v1;-;dfrA14.v2*;OXA-1;TEM-1D.v1^;-;CTX-M-15;-;-	4	4	MOBF,MOBH,MOBP,MOBP	14	11	NA
INF263	AHI033	60-69	Male	Urinary tract	A	other	2013	12	Nosocomial	40	Day 3+	None	No	16870_7#5	PRJEB6891	SAMEA3357248	ERR1023719	ok	No	incomplete	NA	16870_7#5	20	ST221	2	1	2	Klebsiella pneumoniae	101	203911	626724	5443556	no	-	ST221	0	0	0	0	-	0	-	0	-	0	-	0	-	0	-	wzi39	unknown (best match = KL39)	?-	None	0.9977	KL39_09_mshA,KL39_10_epsH,KL39_11_epsJ,KL39_12_wzx,KL39_13,KL39_14	O3b	O3b	Good	?	0.9913	0	0	-	-	-	-	-	-	-	-	-	-	-	-	-	-	-	-	-	SHV-11.v1^	35Q	-	-	-	-	-	-	88	5283773	0	-;-;-;-;-;-;-;-;-;-;-;-;-;-;-;-;-	9	157396	0	-;-;-;-;-;-;-;-;-;-;-;-;-;-;-;-;-	4	2387	0	-;-;-;-;-;-;-;-;-;-;-;-;-;-;-;-;-	NA	NA	NA	NA	NA	NA
INF268	KC0215	40-49	Male	Urinary tract	C	other	2013	12	Nosocomial	2	Day 0-2	Tmp,Sxt	No	16703_7#19	PRJEB6891	SAMEA3357257	ERR1008729	ok	No	incomplete	NA	16703_7#19	15	CG45	1	1	1	Klebsiella pneumoniae	88	436966	913983	5485136	no	-	ST3098	1	0	6	8	ybt 10; ICEKp4	93	-	0	-	0	-	0	-	0	-	wzi101	KL24	none	Very high	0.9902	NA	O1/O2v1	O2a	Very high	0	0.9876	0	O3b_01_manC,100.0%;O3/O3a_02_manB,99.123%	aph3-Ia.v1*?;strA.v1^;strB.v1	-	-	-	-	-	catA1^	-	sul2	tet(D)	-	dfrA14.v2*	TEM-1D.v1^	-	-	-	-	SHV-1	-	-	-	-	sul1?-0%	-	-	60	5251052	0	-;-;-;-;-;-;-;-;-;-;-;-;-;-;-;-;-	22	227963	8	aph3-Ia.v1*?;strA.v1^;strB.v1;-;-;-;-;-;catA1^;-;sul2;tet(D);-;dfrA14.v2*;TEM-1D.v1^;-;-;-;-	6	6121	0	-;-;-;-;-;-;-;-;-;-;-;-;-;-;-;-;-	3	3	MOBC,MOBF,MOBP	10	NA	NA
INF269	KC0216	80-89	Male	Urinary tract	C	other	2013	12	Nosocomial	30	Day 3+	None	No	16703_7#20	PRJEB6891	SAMEA3357259	ERR1008730	ok	No	incomplete	NA	16703_7#20	116	ST13	1	1	1	Klebsiella pneumoniae	46	562386	1189321	5461158	no	-	ST13	2	0	0	0	ybt 17; ICEKp10	239	clb 3	23	-	0	-	0	-	0	-	wzi40	KL3	none	Very high	1	NA	O1/O2v2	O1	Very high	0	0.9874	0	Extra_genes_wbbY_01_wbbY,99.865%;O3/O3a_01_manC,98.305%;O3b_02_manB,98.904%	-	-	-	-	-	-	-	-	-	-	-	-	-	-	-	-	-	SHV-1^	-	-	-	-	-	-	-	36	5338614	0	-;-;-;-;-;-;-;-;-;-;-;-;-;-;-;-;-	10	122544	0	-;-;-;-;-;-;-;-;-;-;-;-;-;-;-;-;-	0	0	0	NA	3	3	MOBC,MOBC,MOBF	14	NA	NA
INF270	KC0194	70-79	Male	Urinary tract	A	other	2013	12	HA	0	Day 0-2	None	No	16703_7#21	PRJEB6891	SAMEA3357261	ERR1008731	mixed culture	No	NA	NA	NA	NA	NA	2	NA - mixed sample, ST unknown	NA - mixed sample, ST unknown	Mixed	NA	NA	NA	NA	NA	NA	NA	NA	NA	NA	NA	NA	NA	NA	NA	NA	NA	NA	NA	NA	NA	NA	NA	NA	NA	NA	NA	NA	NA	NA	NA	NA	NA	NA	NA	NA	NA	NA	NA	NA	NA	NA	NA	NA	NA	NA	NA	NA	NA	NA	NA	NA	NA	NA	NA	NA	NA	NA	NA	NA	NA	NA	NA	NA	NA	NA	NA	NA	NA	NA	NA	NA	NA	NA	NA	NA	NA	NA
INF272	KC0219	20-29	Male	Wound or tissue	A	other	2013	12	Nosocomial	1	Day 0-2	None	No	16703_7#23	PRJEB6891	SAMEA3357264	ERR1008733	mixed culture	No	NA	NA	NA	NA	NA	1	NA - mixed sample, ST unknown	NA - mixed sample, ST unknown	Mixed	NA	NA	NA	NA	NA	NA	NA	NA	NA	NA	NA	NA	NA	NA	NA	NA	NA	NA	NA	NA	NA	NA	NA	NA	NA	NA	NA	NA	NA	NA	NA	NA	NA	NA	NA	NA	NA	NA	NA	NA	NA	NA	NA	NA	NA	NA	NA	NA	NA	NA	NA	NA	NA	NA	NA	NA	NA	NA	NA	NA	NA	NA	NA	NA	NA	NA	NA	NA	NA	NA	NA	NA	NA	NA	NA	NA	NA	NA
INF273	KC0220	40-49	Male	Disseminated	A	other	2013	12	Nosocomial	45	Day 3+	None	No	16703_7#24	PRJEB6891	SAMEA3357267	ERR1008734	ok	No	incomplete	NA	16703_7#24	117	ST500	1	1	1	Klebsiella pneumoniae	83	322161	1137610	5450340	no	-	ST500	0	0	0	0	-	0	-	0	-	0	-	0	-	0	-	wzi34	KL34	none	Very high	1	NA	O1/O2v1	O1	Very high	0	0.989	0	Extra_genes_wbbY_01_wbbY,100.0%	-	-	-	-	-	-	-	-	-	-	-	-	-	-	-	-	-	SHV-11.v1^	35Q	-	-	-	-	-	-	57	5218380	0	-;-;-;-;-;-;-;-;-;-;-;-;-;-;-;-;-	17	227263	0	-;-;-;-;-;-;-;-;-;-;-;-;-;-;-;-;-	9	4697	0	-;-;-;-;-;-;-;-;-;-;-;-;-;-;-;-;-	2	2	MOBF,MOBP	4	NA	NA
INF274	KC0221	90-99	Female	Urinary tract	A	other	2014	1	Nosocomial	3	Day 3+	Amc,Tim,Tzp,Caz,Cro,Fep,Gen,Tob,Cip,Nor,Tmp,Sxt	Yes	16703_7#25	PRJEB6891	SAMEA3357268	ERR1008735	ok	Yes	complete	GCA_002753605	Klebsiella_pneumoniae_INF274	24	ST340	3	1	3	Klebsiella pneumoniae	7	5293333	5293333	5732044	no	-	ST340	1	1	8	18	ybt 16; ICEKp12	278	-	0	-	0	-	0	-	0	-	wzi50	KL15	none	Very high	0.999	NA	O4	O4	Very high	*	0.9965	0	0	aac(3)-IIa.v1^;aac(6')-Ib-cr.v2;aadA2;aadA2^;strA.v1^;strB.v1	-	-	qnrB1.v2^	-	-	CatB4.v1	-	sul1;sul1;sul2	tet(A).v1	-	dfrA12	OXA-1;TEM-1D.v1^;TEM-1D.v1^	-	CTX-M-15;CTX-M-15	-	-	SHV-11.v1	35Q	-	-	GyrA-83I;ParC-80I	-	dfrA14.v1?-0%;dfrA14.v2*?-48%	-	1	5293333	3	aadA2;-;-;-;-;-;-;-;sul1;-;-;-;-;-;CTX-M-15;-;-	6	438711	15	aac(3)-IIa.v1^;aac(6')-Ib-cr.v2;aadA2^;strA.v1^;strB.v1;-;-;qnrB1.v2^;-;-;CatB4.v1;-;sul1;sul2;tet(A).v1;-;dfrA12;OXA-1;TEM-1D.v1^;TEM-1D.v1^;-;CTX-M-15;-;-	0	0	0	NA	NA	NA	NA	NA	NA	NA
INF275	AH0225	20-29	Male	Respiratory	A	other	2014	1	Nosocomial	4	Day 3+	None	No	AUSMDU00003500_S10_L001	PRJNA351909	SAMN06112221	SRR5082447	ok	No	incomplete	NA	AUSMDU00003500_S10_L001	69	ST1464	1	1	1	Klebsiella pneumoniae	99	304822	570801	5297482	no	-	ST1464	0	0	0	0	-	0	-	0	-	0	-	0	-	0	-	wzi211	unknown (best match = KL109)	?-	None	0.9753	KL109_10,KL109_11,KL109_12,KL109_13,KL109_16,KL109_17_gnd,KL109_18_rmlB,KL109_21	OL101	unknown (OL101)	Good	?-	0.9198	OL101_01_rfbB;OL101_04_rfbC;OL101_09_glycosylhydrolase	0	-	-	-	-	-	-	-	-	-	-	-	-	-	-	-	-	-	SHV-11.v1^	35Q	-	-	-	-	-	-	76	5179682	0	-;-;-;-;-;-;-;-;-;-;-;-;-;-;-;-;-	13	109186	0	-;-;-;-;-;-;-;-;-;-;-;-;-;-;-;-;-	10	8614	0	-;-;-;-;-;-;-;-;-;-;-;-;-;-;-;-;-	3	3	MOBH,MOBP,MOBP,MOBP	3	NA	NA
INF278	KC0221	90-99	Female	Urinary tract	A	other	2014	1	Nosocomial	9	Day 3+	Amc,Tim,Tzp,Caz,Cro,Fep,Ami,Gen,Tob,Cip,Nor,Tmp,Sxt	Yes	16703_7#27	PRJEB6891	SAMEA3357272	ERR1008737	ok	Yes	complete	GCA_002752975	Klebsiella_pneumoniae_INF278	24	ST340	4	1	4	Klebsiella pneumoniae	7	5293333	5293333	5731216	no	-	ST340	1	1	8	18	ybt 16; ICEKp12	277	-	0	-	0	-	0	-	0	-	wzi50	KL15	none	Very high	0.999	NA	O4	O4	Very high	*	0.9965	0	0	aac(3)-IIa.v1^;aac(6')-Ib-cr.v2;aadA2;aadA2^;strA.v1^;strB.v1	-	-	qnrB1.v2^	-	-	CatB4.v1	-	sul1;sul1;sul2	tet(A).v1	-	dfrA12	OXA-1;TEM-1D.v1^;TEM-1D.v1^	-	CTX-M-15;CTX-M-15	-	-	SHV-11.v1	35Q	OmpK36-34%	-	GyrA-83I;ParC-80I	-	dfrA14.v1?-0%;dfrA14.v2*?-48%	-	1	5293333	3	aadA2;-;-;-;-;-;-;-;sul1;-;-;-;-;-;CTX-M-15;-;-	6	437883	15	aac(3)-IIa.v1^;aac(6')-Ib-cr.v2;aadA2^;strA.v1^;strB.v1;-;-;qnrB1.v2^;-;-;CatB4.v1;-;sul1;sul2;tet(A).v1;-;dfrA12;OXA-1;TEM-1D.v1^;TEM-1D.v1^;-;CTX-M-15;-;-	0	0	0	NA	NA	NA	NA	NA	NA	NA
INF279	KC0200	60-69	Female	Urinary tract	A	other	2014	1	Nosocomial	35	Day 3+	Amc,Tim,Caz,Cro,Tob,Cip,Nor,Tmp,Sxt	Yes	16703_7#28	PRJEB6891	SAMEA3357273	ERR1008738	ok	Yes	complete	GCA_904866405	Klebsiella_pneumoniae_INF279	34	CG29	2	1	2	Klebsiella pneumoniae	7	5356154	5356154	5685961	no	-	ST29	0	1	8	11	-	0	-	0	-	0	-	0	-	0	-	wzi85	KL30	-+*	Good	0.9655	KL30_15_wcuG	O1/O2v2	O1	High	-	0.994	O1/O2v2_08_gmlC;O1/O2v2_09_gmlB	Extra_genes_wbbY_01_wbbY,99.73%;O3b_01_manC,100.0%;O3/O3a_02_manB,99.123%	aac(6')-Ib-cr.v2;strA.v1^;strB.v1	-	-	qnrB1.v2^	-	-	CatB4.v1	-	sul2	tet(A).v1	-	dfrA14.v2*	OXA-1;TEM-1D.v1^	-	CTX-M-15	-	-	SHV-187	-	-	-	-	-	-	-	1	5356154	0	-;-;-;-;-;-;-;-;-;-;-;-;-;-;-;-;-	6	329807	11	aac(6')-Ib-cr.v2;strA.v1^;strB.v1;-;-;qnrB1.v2^;-;-;CatB4.v1;-;sul2;tet(A).v1;-;dfrA14.v2*;OXA-1;TEM-1D.v1^;-;CTX-M-15;-;-	0	0	0	NA	NA	NA	NA	NA	NA	NA
INF280	AHI040	60-69	Male	Wound or tissue	D	other	2014	1	Nosocomial	10	Day 3+	None	No	18090_3#8	PRJEB6891	SAMEA3357275	ERR1215615	ok	No	incomplete	NA	18090_3#8	181	ST3055	1	1	1	Klebsiella pneumoniae	51	520065	1373615	5122389	no	-	ST3055	0	0	0	0	-	0	-	0	-	0	-	0	-	0	-	wzi47	KL47	none	Very high	0.9998	NA	O1/O2v1	O1	Very high	0	0.9835	0	Extra_genes_wbbY_01_wbbY,99.865%;O12_01_rfbB,97.746%;OL101_03_rfbD,98.653%;OL101_02_rfbA,97.917%;O12_04_rfbC,97.838%	-	-	-	-	-	-	-	-	-	-	-	-	-	-	-	-	-	SHV-161*	-	-	-	-	-	-	-	51	5122389	0	-;-;-;-;-;-;-;-;-;-;-;-;-;-;-;-;-	0	0	0	NA	0	0	0	NA	0	0	-	0	NA	NA
INF282	KC0228	60-69	Female	Urinary tract	A	other	2014	1	Nosocomial	1	Day 0-2	Amc,Tim,Caz,Cro,Tob,Cip,Nor,Tmp,Sxt	Yes	16703_7#31	PRJEB6891	SAMEA3357278	ERR1008740	ok	Yes	incomplete	NA	16703_7#31	34	CG29	1	1	1	Klebsiella pneumoniae	144	376128	837579	5598644	no	-	ST29	0	1	7	10	-	0	-	0	-	0	-	0	-	0	-	wzi85	KL30	-+*	Good	0.9655	KL30_15_wcuG	O1/O2v2	O1	Good	?-	0.994	O1/O2v2_08_gmlC;O1/O2v2_09_gmlB	Extra_genes_wbbY_01_wbbY,99.73%;O3b_01_manC,100.0%;O3/O3a_02_manB,99.123%	aac(6')-Ib-cr.v2;strA.v1^;strB.v1	-	-	qnrB1.v2^	-	-	-	-	sul2	tet(A).v1	-	dfrA14.v2*	OXA-1;TEM-1D.v1^	-	CTX-M-15	-	-	SHV-187	-	-	-	-	CatB4.v1?-81%	-	-	89	5292337	0	-;-;-;-;-;-;-;-;-;-;-;-;-;-;-;-;-	34	262592	0	-;-;-;-;-;-;-;-;-;-;-;-;-;-;-;-;-	21	43715	10	aac(6')-Ib-cr.v2;strA.v1^;strB.v1;-;-;qnrB1.v2^;-;-;-;-;sul2;tet(A).v1;-;dfrA14.v2*;OXA-1;TEM-1D.v1^;-;CTX-M-15;-;-	3	3	MOBF,MOBH,MOBP	14	11	NA
INF284	KC0230	80-89	Male	Urinary tract	C	other	2014	1	Nosocomial	28	Day 3+	None	No	16703_7#33	PRJEB6891	SAMEA3357282	ERR1008742	ok	No	incomplete	NA	16703_7#33	28	ST3072	1	1	1	Klebsiella pneumoniae	100	321165	559578	5485929	no	-	ST3072	0	0	0	0	-	0	-	0	-	0	-	0	-	0	-	wzi160	KL39	none	Very high	0.9926	NA	O1/O2v1	O2a	Very high	0	0.9872	0	O3b_01_manC,100.0%;O3/O3a_02_manB,99.123%	-	-	-	-	-	-	-	-	-	-	-	-	-	-	-	-	-	SHV-1^	-	-	-	-	-	-	-	62	5305583	0	-;-;-;-;-;-;-;-;-;-;-;-;-;-;-;-;-	27	176513	0	-;-;-;-;-;-;-;-;-;-;-;-;-;-;-;-;-	11	3833	0	-;-;-;-;-;-;-;-;-;-;-;-;-;-;-;-;-	3	3	MOBH,MOBP,MOBP	2	NA	NA
INF285	KC0231	60-69	Female	Urinary tract	A	other	2014	1	Nosocomial	1	Day 0-2	Nor,Tmp,Sxt	No	16703_7#34	PRJEB6891	SAMEA3357283	ERR1008743	mixed culture	No	NA	NA	NA	NA	NA	1	NA - mixed sample, ST unknown	NA - mixed sample, ST unknown	Mixed	NA	NA	NA	NA	NA	NA	NA	NA	NA	NA	NA	NA	NA	NA	NA	NA	NA	NA	NA	NA	NA	NA	NA	NA	NA	NA	NA	NA	NA	NA	NA	NA	NA	NA	NA	NA	NA	NA	NA	NA	NA	NA	NA	NA	NA	NA	NA	NA	NA	NA	NA	NA	NA	NA	NA	NA	NA	NA	NA	NA	NA	NA	NA	NA	NA	NA	NA	NA	NA	NA	NA	NA	NA	NA	NA	NA	NA	NA
INF286	KC0232	50-59	Male	Urinary tract	A	other	2014	1	HA	0	Day 0-2	Cip,Nor,Tmp,Sxt	No	16703_7#35	PRJEB6891	SAMEA3357285	ERR1008744	ok	No	incomplete	NA	16703_7#35	118	ST3096	1	1	1	Klebsiella pneumoniae	67	422956	1004447	5184393	no	-	ST3096	0	0	7	12	-	0	-	0	-	0	-	0	-	0	-	wzi130	KL58	?-	Good	0.9998	KL58_18_wcaJ	O3b	O3b	Very high	0	0.9902	0	O3b_01_manC,100.0%;O3/O3a_02_manB,99.123%	aadA2;aadA^;strA.v1^;strB.v1	-	-	qnrS1	-	-	cmlA1*;floR.v1	-	sul2;sul3	tet(A).v2	-	dfrA12	TEM-1D.v1^	-	-	-	-	SHV-26	-	-	-	-	-	-	-	50	5103018	0	-;-;-;-;-;-;-;-;-;-;-;-;-;-;-;-;-	12	79896	12	aadA2;aadA^;strA.v1^;strB.v1;-;-;qnrS1;-;-;cmlA1*;floR.v1;-;sul2;sul3;tet(A).v2;-;dfrA12;TEM-1D.v1^;-;-;-;-	5	1479	0	-;-;-;-;-;-;-;-;-;-;-;-;-;-;-;-;-	0	0	-	3	NA	NA
INF287	KC0233	80-89	Female	Urinary tract	A	other	2014	1	CA	0	Day 0-2	None	No	16703_7#36	PRJEB6891	SAMEA3357287	ERR1008745	ok	No	incomplete	NA	16703_7#36	119	ST3082	1	1	1	Klebsiella variicola subsp. variicola	80	1029140	1815807	5599457	no	-	ST3082	0	0	0	0	-	0	-	0	-	0	-	0	-	0	-	-	KL57	*	Very high	0.9703	NA	O3/O3a	O3/O3a	Very high	0	0.9928	0	O3/O3a_01_manC,100.0%;O3/O3a_02_manB,99.123%	-	-	-	-	-	-	-	-	-	-	-	-	-	-	-	-	-	LEN-38*	-	-	-	-	-	-	-	70	5402718	0	-;-;-;-;-;-;-;-;-;-;-;-;-;-;-;-;-	10	196739	0	-;-;-;-;-;-;-;-;-;-;-;-;-;-;-;-;-	0	0	0	NA	3	3	MOBF,MOBH,MOBP	7	NA	NA
INF289	KC0235	80-89	Female	Urinary tract	C	other	2014	1	Nosocomial	33	Day 3+	Amc,Tim,Tzp,Caz,Cro,Tob,Cip,Nor,Tmp,Sxt	No	16703_7#38	PRJEB6891	SAMEA3357292	ERR1008747	ok	Yes	incomplete	NA	16703_7#38	34	CG29	1	1	1	Klebsiella pneumoniae	140	376128	837582	5598941	no	-	ST29	0	1	7	10	-	0	-	0	-	0	-	0	-	0	-	wzi85	KL30	-+*	Good	0.9655	KL30_15_wcuG	O1/O2v2	O1	Good	?-	0.994	O1/O2v2_08_gmlC;O1/O2v2_09_gmlB	Extra_genes_wbbY_01_wbbY,99.73%;O3b_01_manC,100.0%;O3/O3a_02_manB,99.123%	aac(6')-Ib-cr.v2;strA.v1^;strB.v1	-	-	qnrB1.v2^	-	-	-	-	sul2	tet(A).v1	-	dfrA14.v2*	OXA-1;TEM-1D.v1^	-	CTX-M-15	-	-	SHV-187	-	-	-	-	CatB4.v1?-81%	-	-	86	5292726	0	-;-;-;-;-;-;-;-;-;-;-;-;-;-;-;-;-	34	262591	0	-;-;-;-;-;-;-;-;-;-;-;-;-;-;-;-;-	20	43624	10	aac(6')-Ib-cr.v2;strA.v1^;strB.v1;-;-;qnrB1.v2^;-;-;-;-;sul2;tet(A).v1;-;dfrA14.v2*;OXA-1;TEM-1D.v1^;-;CTX-M-15;-;-	4	4	MOBF,MOBH,MOBP,MOBP	14	11	NA
INF292	KC0238	80-89	Male	Urinary tract	C	other	2014	1	Nosocomial	21	Day 3+	None	No	16703_7#41	PRJEB6891	SAMEA3357298	ERR1008750	ok	No	incomplete	NA	16703_7#41	18	ST661	1	1	1	Klebsiella pneumoniae	101	593360	719814	5505942	no	-	ST661	1	0	0	0	ybt 4; plasmid	32	-	0	-	0	-	0	-	0	-	wzi84	KL28	none	Very high	0.9946	NA	O1/O2v1	O2a	Very high	0	0.9885	0	O3b_01_manC,99.788%;O3/O3a_02_manB,99.123%	-	-	-	-	-	-	-	-	-	-	-	-	-	-	-	-	-	SHV-27	156D	-	-	-	-	-	-	55	5033702	0	-;-;-;-;-;-;-;-;-;-;-;-;-;-;-;-;-	37	468803	0	-;-;-;-;-;-;-;-;-;-;-;-;-;-;-;-;-	9	3437	0	-;-;-;-;-;-;-;-;-;-;-;-;-;-;-;-;-	2	2	MOBF,MOBH	8	NA	NA
INF293	AH0297	80-89	Female	Urinary tract	A	other	2014	1	Nosocomial	18	Day 3+	None	No	AUSMDU00003502_S14_L001	PRJNA351909	SAMN06112223	SRR5082445	ok	No	incomplete	NA	AUSMDU00003502_S14_L001	182	ST3040	1	1	1	Klebsiella pneumoniae	150	229166	459113	5544270	no	-	ST3040	0	0	0	0	-	0	-	0	-	0	-	0	-	0	-	wzi281	KL38	?-	Good	0.9967	KL38_08_wzy	O3b	O3b	Very high	0	0.9914	0	0	-	-	-	-	-	-	-	-	-	-	-	-	-	-	-	-	-	SHV-36^	35Q	-	-	-	-	-	-	67	5207169	0	-;-;-;-;-;-;-;-;-;-;-;-;-;-;-;-;-	68	324221	0	-;-;-;-;-;-;-;-;-;-;-;-;-;-;-;-;-	15	12880	0	-;-;-;-;-;-;-;-;-;-;-;-;-;-;-;-;-	4	4	MOBF,MOBF,MOBQ,MOBV	10	NA	NA
INF294	KC0240	80-89	Female	Urinary tract	A	other	2014	1	CA	0	Day 0-2	None	No	16703_7#42	PRJEB6891	SAMEA3357300	ERR1008751	ok	No	incomplete	NA	16703_7#42	23	CG37 (second lineage)	1	1	1	Klebsiella pneumoniae	126	319218	492555	5334907	no	-	ST37	0	0	0	0	-	0	-	0	-	0	-	0	-	0	-	wzi50	KL15	none	Very high	0.9978	NA	O4	O4	Very high	0	0.9971	0	0	-	-	-	-	-	-	-	-	-	-	-	-	-	-	-	-	-	SHV-11.v1^	35Q	-	-	-	-	fosA7*?-0%	-	59	5086641	0	-;-;-;-;-;-;-;-;-;-;-;-;-;-;-;-;-	44	240988	0	-;-;-;-;-;-;-;-;-;-;-;-;-;-;-;-;-	23	7278	0	-;-;-;-;-;-;-;-;-;-;-;-;-;-;-;-;-	1	1	MOBH	2	NA	NA
INF295	KC0241	70-79	Female	Urinary tract	A	other	2014	1	HA	2	Day 0-2	Cro,Tmp,Sxt	Yes	16703_7#43	PRJEB6891	SAMEA3357302	ERR1008752	ok	Yes	incomplete	NA	16703_7#43	1	CG323	1	1	1	Klebsiella pneumoniae	101	371554	983728	5617779	no	-	ST323	0	1	5	6	-	0	-	0	-	0	-	0	-	0	-	wzi262	KL21	none	Very high	1	NA	O3b	O3b	Very high	0	0.9918	0	O3b_01_manC,99.788%;O3/O3a_02_manB,98.904%	strA.v1^;strB.v1	-	-	-	-	-	-	-	sul2	-	-	dfrA14.v2*	TEM-1D.v1^	-	CTX-M-15	-	-	SHV-1^	-	-	-	-	fosA7*-15%	-	-	63	5182902	0	-;-;-;-;-;-;-;-;-;-;-;-;-;-;-;-;-	20	409523	0	-;-;-;-;-;-;-;-;-;-;-;-;-;-;-;-;-	18	25354	6	strA.v1^;strB.v1;-;-;-;-;-;-;-;sul2;-;-;dfrA14.v2*;TEM-1D.v1^;-;CTX-M-15;-;-	4	4	MOBF,MOBH,MOBP,MOBQ	8	5	NA
INF297	KC0243	70-79	Female	Urinary tract	D	other	2014	2	HA	0	Day 0-2	None	No	16703_7#45	PRJEB6891	SAMEA3357153	ERR1008754	ok	No	incomplete	NA	16703_7#45	27	ST461	1	1	1	Klebsiella pneumoniae	132	192620	513206	5597208	no	-	ST461	0	0	0	0	-	0	-	0	-	0	-	0	-	0	-	wzi149	KL62	?-	Good	0.9931	KL62_12	O1/O2v2	O1	Very high	0	0.9847	0	Extra_genes_wbbY_01_wbbY,99.73%;O3b_01_manC,100.0%;O3/O3a_02_manB,99.123%	-	-	-	-	-	-	-	-	-	-	-	-	-	-	-	-	-	SHV-1^	-	-	-	-	-	-	-	100	5360115	0	-;-;-;-;-;-;-;-;-;-;-;-;-;-;-;-;-	19	229607	0	-;-;-;-;-;-;-;-;-;-;-;-;-;-;-;-;-	13	7486	0	-;-;-;-;-;-;-;-;-;-;-;-;-;-;-;-;-	3	3	MOBF,MOBP,MOBP	7	NA	NA
INF299	KC0245	80-89	Male	Wound or tissue	A	other	2014	2	Nosocomial	18	Day 3+	Amc,Tim,Tzp,Caz,Cro,Fep,Mer,Ami,Gen,Tob,Cip,Nor,Tmp,Sxt	No	16703_7#46	PRJEB6891	SAMEA3357155	ERR1008755	ok	Yes	complete	GCA_904866325	Klebsiella_pneumoniae_INF299	26	ST231	1	1	1	Klebsiella pneumoniae	8	5511045	5511045	6111102	no	-	ST231	1	2	11	19	ybt 15; ICEKp11	230	-	0	-	0	-	0	-	0	-	wzi64	KL64	none	Perfect	1	NA	O1/O2v1	O1	Very high	0	0.9864	0	Extra_genes_wbbY_01_wbbY,99.865%;O3b_01_manC,100.0%;O3/O3a_02_manB,98.681%;O12_01_rfbB,97.746%;OL101_03_rfbD,98.653%;OL101_02_rfbA,96.875%;O12_04_rfbC,96.757%	aadA*;ant(2'')-Ia;rmtB;strA.v1^;strB.v1	-	-	-	-	ermB.v1*	cmlA5;floR.v2*	arr-2	sul2	tet(A).v2;tet(G).v1	-	dfrA23	OXA-10;TEM-1D.v1^	-	CTX-M-15;CTX-M-15;VEB-1	-	OXA-48	SHV-1^	-	-	-	GyrA-83I;GyrA-87Y;ParC-80I	-	floR.v2*?;sul1?-63%	-	1	5511045	1	-;-;-;-;-;-;-;-;-;-;-;-;-;-;CTX-M-15;-;-	7	600057	18	aadA*;ant(2'')-Ia;rmtB;strA.v1^;strB.v1;-;-;-;-;ermB.v1*;cmlA5;floR.v2*;arr-2;sul2;tet(A).v2;tet(G).v1;-;dfrA23;OXA-10;TEM-1D.v1^;-;CTX-M-15;VEB-1;-;OXA-48	0	0	0	NA	6	6	MOBC,MOBC,MOBF,MOBF,MOBH,MOBP	20	9	NA
INF300	KC0246	80-89	Female	Urinary tract	C	other	2014	2	Nosocomial	28	Day 3+	Cro,Gen,Tob,Nor,Tmp,Sxt	Yes	16703_7#47	PRJEB6891	SAMEA3357157	ERR1008756	ok	Yes	incomplete	NA	16703_7#47	36	CG17	1	1	1	Klebsiella pneumoniae	60	508593	1489142	5538920	no	-	ST17	1	1	8	11	ybt 15; ICEKp11	68	-	0	-	0	-	0	-	0	-	wzi141	KL25	-	High	0.9916	KL25_09_wfeD	O5	O5	High	*	0.9421	0	0	aac(3)-IId^;strA.v1^;strB.v1	-	-	qnrS1	-	-	catII.2*	-	sul1;sul2	tet(A).v1	-	dfrA1.v1	LAP-2	-	CTX-M-14	-	-	SHV-11.v1^	35Q	-	-	-	-	-	-	34	5258619	0	-;-;-;-;-;-;-;-;-;-;-;-;-;-;-;-;-	13	267357	8	aac(3)-IId^;-;-;qnrS1;-;-;catII.2*;-;sul1;tet(A).v1;-;dfrA1.v1;LAP-2;-;CTX-M-14;-;-	13	12944	3	strA.v1^;strB.v1;-;-;-;-;-;-;-;sul2;-;-;-;-;-;-;-;-	4	4	MOBC,MOBC,MOBF,MOBP	5	NA	NA
INF303	KC0249	50-59	Female	Wound or tissue	D	other	2014	2	Nosocomial	5	Day 3+	None	No	16703_7#50	PRJEB6891	SAMEA3357163	ERR1008759	ok	No	incomplete	NA	16703_7#50	12	CG629	1	1	1	Klebsiella pneumoniae	72	390138	903253	5218781	no	-	ST3054	0	0	0	0	-	0	-	0	-	0	-	0	-	0	-	wzi441	KL46	?-*	Good	0.9876	KL46_18_manC,KL46_19_manB	O3b	O3b	Good	?-	0.9921	O3b_01_manC;O3b_02_manB	0	-	-	-	-	-	-	-	-	-	-	-	-	-	-	-	-	-	SHV-11.v1^	35Q	-	-	-	-	-	-	68	5101081	0	-;-;-;-;-;-;-;-;-;-;-;-;-;-;-;-;-	1	111638	0	-;-;-;-;-;-;-;-;-;-;-;-;-;-;-;-;-	3	6062	0	-;-;-;-;-;-;-;-;-;-;-;-;-;-;-;-;-	1	1	MOBF	5	NA	NA
INF310	KC0245	80-89	Male	Wound or tissue	A	other	2014	2	Nosocomial	26	Day 3+	Amc,Tim,Tzp,Caz,Cro,Fep,Mer,Ami,Gen,Tob,Cip,Nor,Tmp,Sxt	No	16703_7#56	PRJEB6891	SAMEA3357175	ERR1008765	ok	Yes	complete	GCA_904863135	Klebsiella_pneumoniae_INF310	26	ST231	2	1	2	Klebsiella pneumoniae	8	5511203	5511203	6111269	no	-	ST231	1	2	11	19	ybt 15; ICEKp11	230	-	0	-	0	-	0	-	0	-	wzi64	KL64	none	Perfect	1	NA	O1/O2v1	O1	Very high	0	0.9864	0	Extra_genes_wbbY_01_wbbY,99.865%;O3b_01_manC,100.0%;O3/O3a_02_manB,98.681%;O12_01_rfbB,97.746%;OL101_03_rfbD,98.653%;OL101_02_rfbA,96.875%;O12_04_rfbC,96.757%	aadA*;ant(2'')-Ia;rmtB;strA.v1^;strB.v1	-	-	-	-	ermB.v1*	cmlA5;floR.v2*	arr-2	sul2	tet(A).v2;tet(G).v1	-	dfrA23	OXA-10;TEM-1D.v1^	-	CTX-M-15;CTX-M-15;VEB-1	-	OXA-48	SHV-1^	-	-	-	GyrA-83I;GyrA-87Y;ParC-80I	-	floR.v2*?;sul1?-63%	-	1	5511203	1	-;-;-;-;-;-;-;-;-;-;-;-;-;-;CTX-M-15;-;-	7	600066	18	aadA*;ant(2'')-Ia;rmtB;strA.v1^;strB.v1;-;-;-;-;ermB.v1*;cmlA5;floR.v2*;arr-2;sul2;tet(A).v2;tet(G).v1;-;dfrA23;OXA-10;TEM-1D.v1^;-;CTX-M-15;VEB-1;-;OXA-48	0	0	0	NA	NA	NA	NA	NA	NA	NA
INF312	AH0586	70-79	Female	Disseminated	A	other	2014	2	Nosocomial	31	Day 3+	Tmp,Sxt	No	AUSMDU00003506_S45_L999	PRJNA351909	SAMN06112226	SRR5082449	ok	No	incomplete	NA	AUSMDU00003506_S45_L999	47	ST2989	1	1	1	Klebsiella variicola subsp. variicola	103	286477	503586	5798531	no	-	ST2989	0	0	3	6	-	0	-	0	-	0	-	0	-	0	-	wzi61	KL55	?-	Good	0.9973	KL55_07_wcaA	O3/O3a	O3/O3a	Very high	0	0.9931	0	O12_01_rfbB,98.028%;OL101_03_rfbD,99.327%;O12_02_rfbA,97.586%;O12_04_rfbC,97.838%	aph3-Ia.v1^;strA.v1^;strB.v1	-	-	-	-	-	-	-	sul1;sul2*	-	-	dfrA5	-	-	-	-	-	LEN-2^	-	-	-	-	-	-	-	71	5540873	0	-;-;-;-;-;-;-;-;-;-;-;-;-;-;-;-;-	25	254097	6	aph3-Ia.v1^;strA.v1^;strB.v1;-;-;-;-;-;-;-;sul1;sul2*;-;-;dfrA5;-;-;-;-;-	7	3561	0	-;-;-;-;-;-;-;-;-;-;-;-;-;-;-;-;-	1	1	MOBH	3	NA	NA
INF313	KC0200	60-69	Female	Urinary tract	A	other	2014	2	Nosocomial	77	Day 3+	Amc,Tim,Caz,Cro,Tob,Cip,Nor,Tmp,Sxt	Yes	16703_7#57	PRJEB6891	SAMEA3357177	ERR1008766	ok	Yes	complete	GCA_904864535	Klebsiella_pneumoniae_INF313	34	CG29	3	1	3	Klebsiella pneumoniae	7	5358293	5358293	5688260	no	-	ST29	0	1	8	11	-	0	-	0	-	0	-	0	-	0	-	wzi85	unknown (best match = KL30)	-+*	Low	0.9655	KL30_03_wzi,KL30_15_wcuG	O1/O2v2	O1	High	-	0.994	O1/O2v2_08_gmlC;O1/O2v2_09_gmlB	Extra_genes_wbbY_01_wbbY,99.73%;O3b_01_manC,100.0%;O3/O3a_02_manB,99.123%	aac(6')-Ib-cr.v2;strA.v1^;strB.v1	-	-	qnrB1.v2^	-	-	CatB4.v1	-	sul2	tet(A).v1	-	dfrA14.v2*	OXA-1;TEM-1D.v1^	-	CTX-M-15	-	-	SHV-187	-	-	-	-	-	-	-	1	5358293	0	-;-;-;-;-;-;-;-;-;-;-;-;-;-;-;-;-	6	329967	11	aac(6')-Ib-cr.v2;strA.v1^;strB.v1;-;-;qnrB1.v2^;-;-;CatB4.v1;-;sul2;tet(A).v1;-;dfrA14.v2*;OXA-1;TEM-1D.v1^;-;CTX-M-15;-;-	0	0	0	NA	NA	NA	NA	NA	NA	NA
INF314	KC0260	60-69	Female	Urinary tract	A	other	2014	2	Nosocomial	0	Day 0-2	Amc,Tim,Tzp,Caz,Cro,Fep,Tob,Cip,Nor,Tmp,Sxt	Yes	16703_7#58	PRJEB6891	SAMEA3357179	ERR1008767	ok	Yes	incomplete	NA	16703_7#58	34	CG29	1	1	1	Klebsiella pneumoniae	139	351043	782218	5591909	no	-	ST29	0	1	7	10	-	0	-	0	-	0	-	0	-	0	-	wzi85	KL30	?-+*	Good	0.9655	KL30_15_wcuG,KL30_16_wcaJ	O1/O2v2	O1	Good	?-	0.994	O1/O2v2_08_gmlC;O1/O2v2_09_gmlB	Extra_genes_wbbY_01_wbbY,99.73%;O3b_01_manC,100.0%;O3/O3a_02_manB,99.123%	aac(6')-Ib-cr.v2;strA.v1^;strB.v1	-	-	qnrB1.v2^	-	-	-	-	sul2	tet(A).v1	-	dfrA14.v2*	OXA-1;TEM-1D.v1^	-	CTX-M-15	-	-	SHV-187	-	-	-	-	CatB4.v1?-81%	-	-	93	5291601	0	-;-;-;-;-;-;-;-;-;-;-;-;-;-;-;-;-	29	256685	0	-;-;-;-;-;-;-;-;-;-;-;-;-;-;-;-;-	17	43623	10	aac(6')-Ib-cr.v2;strA.v1^;strB.v1;-;-;qnrB1.v2^;-;-;-;-;sul2;tet(A).v1;-;dfrA14.v2*;OXA-1;TEM-1D.v1^;-;CTX-M-15;-;-	4	4	MOBF,MOBH,MOBP,MOBP	14	11	NA
INF315	KC0261	50-59	Female	Disseminated	A	other	2014	2	Nosocomial	13	Day 3+	Nor	No	16703_7#59	PRJEB6891	SAMEA3357181	ERR1008768	ok	No	incomplete	NA	16703_7#59	124	ST3057	1	1	1	Klebsiella pneumoniae	47	852527	1847594	5280077	no	-	ST3057	1	0	0	0	ybt 10; ICEKp4	109	-	0	-	0	-	0	-	0	-	wzi22	KL30	*	Very high	0.9647	NA	O1/O2v1	O1	Very high	0	0.9798	0	Extra_genes_wbbY_01_wbbY,100.0%;O3b_01_manC,99.788%;O3/O3a_02_manB,99.123%	-	-	-	-	-	-	-	-	-	-	-	-	-	-	-	-	-	SHV-1^	-	-	-	-	-	-	-	47	5280077	0	-;-;-;-;-;-;-;-;-;-;-;-;-;-;-;-;-	0	0	0	NA	0	0	0	NA	2	2	MOBC,MOBP	0	NA	NA
INF320	KC0266	80-89	Female	Urinary tract	C	other	2014	2	Nosocomial	25	Day 3+	None	No	16703_7#64	PRJEB6891	SAMEA3357189	ERR1008773	ok	No	incomplete	NA	16703_7#64	125	ST1142	1	1	1	Klebsiella variicola subsp. variicola	99	382910	1154120	5682742	no	-	ST1142	0	0	2	2	-	0	-	0	-	0	-	0	-	0	-	wzi339	KL105	*	Very high	0.9668	NA	O5	O5	Very high	0	0.9955	0	O12_01_rfbB,98.31%;OL101_03_rfbD,99.663%;OL101_02_rfbA,99.31%;O12_04_rfbC,97.838%	-	-	-	-	-	-	catA1*?	-	-	tet(D)	-	-	-	-	-	-	-	LEN-17^	-	-	-	-	-	-	-	59	5471534	0	-;-;-;-;-;-;-;-;-;-;-;-;-;-;-;-;-	27	204948	2	-;-;-;-;-;-;catA1*?;-;-;tet(D);-;-;-;-;-;-;-	13	6260	0	-;-;-;-;-;-;-;-;-;-;-;-;-;-;-;-;-	2	2	MOBC,MOBH	3	NA	NA
INF322	KC0268	90-99	Female	Urinary tract	C	other	2014	2	Nosocomial	13	Day 3+	Amc,Tim,Caz,Cro,Tob,Cip,Nor,Tmp,Sxt	Yes	16703_7#66	PRJEB6891	SAMEA3357193	ERR1008775	ok	Yes	complete	GCA_002752815	Klebsiella_pneumoniae_INF322	34	CG29	1	1	1	Klebsiella pneumoniae	7	5356173	5356173	5684599	no	-	ST29	0	1	8	11	-	0	-	0	-	0	-	0	-	0	-	wzi85	KL30	-+*	Good	0.9655	KL30_15_wcuG	O1/O2v2	O1	High	-	0.994	O1/O2v2_08_gmlC;O1/O2v2_09_gmlB	Extra_genes_wbbY_01_wbbY,99.73%;O3b_01_manC,100.0%;O3/O3a_02_manB,99.123%	aac(6')-Ib-cr.v2;strA.v1^;strB.v1	-	-	qnrB1.v2^	-	-	CatB4.v1	-	sul2	tet(A).v1	-	dfrA14.v2*	OXA-1;TEM-1D.v1^	-	CTX-M-15	-	-	SHV-187	-	-	-	-	-	-	-	1	5356173	0	-;-;-;-;-;-;-;-;-;-;-;-;-;-;-;-;-	6	328426	11	aac(6')-Ib-cr.v2;strA.v1^;strB.v1;-;-;qnrB1.v2^;-;-;CatB4.v1;-;sul2;tet(A).v1;-;dfrA14.v2*;OXA-1;TEM-1D.v1^;-;CTX-M-15;-;-	0	0	0	NA	4	4	MOBF,MOBH,MOBP,MOBP	14	11	NA
INF325	KC0271	60-69	Male	Disseminated	A	other	2014	2	Nosocomial	2	Day 0-2	None	No	16703_7#69	PRJEB6891	SAMEA3357201	ERR1008778	ok	No	incomplete	NA	16703_7#69	128	ST3048	1	1	1	Klebsiella pneumoniae	97	376149	1137336	5444664	no	-	ST3048	0	0	0	0	-	0	-	0	-	0	-	0	-	0	-	wzi2	KL30	none	Very high	0.9917	NA	O1/O2v1	O1	Very high	0	0.9824	0	Extra_genes_wbbY_01_wbbY,100.0%;O3b_01_manC,100.0%;O3/O3a_02_manB,99.123%	-	-	-	-	-	-	-	-	-	-	-	-	-	-	-	-	-	SHV-161*	156S	-	-	-	-	fosA7*?-0%	-	76	5246441	0	-;-;-;-;-;-;-;-;-;-;-;-;-;-;-;-;-	17	197489	0	-;-;-;-;-;-;-;-;-;-;-;-;-;-;-;-;-	4	734	0	-;-;-;-;-;-;-;-;-;-;-;-;-;-;-;-;-	1	1	MOBH	2	NA	NA
INF326	AH0549	30-39	Male	Wound or tissue	A	other	2014	3	Nosocomial	11	Day 3+	Cip,Nor,Tmp	No	AUSMDU00003507_S55_L999	PRJNA351909	SAMN06112227	SRR5082453	ok	No	incomplete	NA	AUSMDU00003507_S55_L999	5	ST412	1	1	1	Klebsiella pneumoniae	94	303785	610001	5396885	no	-	ST412	0	0	0	0	-	0	-	0	-	0	-	0	-	0	-	wzi206	unknown (best match = KL57)	?-	None	0.9999	KL57_10_wckW,KL57_11_wzy,KL57_12	O3b	O3b	Very high	0	0.9933	0	O3b_01_manC,100.0%;O3/O3a_02_manB,98.904%	-	-	-	-	-	-	-	-	-	-	-	-	-	-	-	-	-	SHV-1	-	-	-	-	-	-	-	74	5229033	0	-;-;-;-;-;-;-;-;-;-;-;-;-;-;-;-;-	12	163902	0	-;-;-;-;-;-;-;-;-;-;-;-;-;-;-;-;-	8	3950	0	-;-;-;-;-;-;-;-;-;-;-;-;-;-;-;-;-	1	1	MOBH	2	NA	NA
INF327	KC0241	70-79	Female	Urinary tract	A	other	2014	3	Nosocomial	0	Day 0-2	Tim,Caz,Cro,Tmp,Sxt	Yes	16703_7#70	PRJEB6891	SAMEA3357203	ERR1008779	ok	Yes	complete	GCA_904866195	Klebsiella_pneumoniae_INF327	1	CG323	2	1	2	Klebsiella pneumoniae	5	5228889	5228889	5676080	no	-	ST323	0	1	5	6	-	0	-	0	-	0	-	0	-	0	-	wzi262	KL21	none	Very high	1	NA	O3b	O3b	Very high	0	0.9918	0	O3b_01_manC,99.788%;O3/O3a_02_manB,98.904%	strA.v1^;strB.v1	-	-	-	-	-	-	-	sul2	-	-	dfrA14.v2*	TEM-1D.v1^	-	CTX-M-15	-	-	SHV-1^	-	-	-	-	fosA7*-15%	-	-	1	5228889	0	-;-;-;-;-;-;-;-;-;-;-;-;-;-;-;-;-	4	447191	6	strA.v1^;strB.v1;-;-;-;-;-;-;-;sul2;-;-;dfrA14.v2*;TEM-1D.v1^;-;CTX-M-15;-;-	0	0	0	NA	NA	NA	NA	NA	NA	NA
INF328	KC0274	80-89	Female	Urinary tract	C	other	2014	3	Nosocomial	10	Day 3+	Nor	No	16703_7#71	PRJEB6891	SAMEA3357206	ERR1008780	ok	No	incomplete	NA	16703_7#71	21	CG37	1	1	1	Klebsiella pneumoniae	105	348925	996467	5534521	no	-	ST37	0	0	0	0	-	0	-	0	-	0	-	0	-	0	-	wzi14	KL14	?-	Good	0.9997	KL14_19_manC	O3b	O3b	Good	?-	0.9931	O3b_01_manC	O12_01_rfbB,98.31%;O12_03_rfbD,98.99%;OL101_02_rfbA,97.222%;O12_04_rfbC,97.297%	-	-	-	-	-	-	-	-	-	-	-	-	-	-	-	-	-	SHV-11.v1^	35Q	-	-	-	-	-	-	71	5236709	0	-;-;-;-;-;-;-;-;-;-;-;-;-;-;-;-;-	32	297444	0	-;-;-;-;-;-;-;-;-;-;-;-;-;-;-;-;-	2	368	0	-;-;-;-;-;-;-;-;-;-;-;-;-;-;-;-;-	2	2	MOBH,MOBV	2	NA	NA
INF329	KC0275	90-99	Male	Urinary tract	D	other	2014	3	CA	1	Day 0-2	Tim,Caz,Cro,Nor,Tmp,Sxt	Yes	16703_7#72	PRJEB6891	SAMEA3357208	ERR1008781	ok	Yes	complete	GCA_904863115	Klebsiella_pneumoniae_INF329	1	CG323	1	1	1	Klebsiella pneumoniae	5	5230561	5230561	5458176	no	-	ST323	0	1	6	7	-	0	-	0	-	0	-	0	-	0	-	wzi262	KL21	none	Very high	0.9999	NA	O3b	O3b	High	-	0.9919	O3b_07_wbdB	O3b_01_manC,99.788%;O3/O3a_02_manB,98.904%	strA.v1^;strB.v1	-	-	qnrB1.v2^	-	-	-	-	sul2	-	-	dfrA14.v2*	TEM-1D.v1^	-	CTX-M-15	-	-	SHV-1^	-	-	-	-	fosA7*-15%	-	-	1	5230561	0	-;-;-;-;-;-;-;-;-;-;-;-;-;-;-;-;-	4	227615	7	strA.v1^;strB.v1;-;-;qnrB1.v2^;-;-;-;-;sul2;-;-;dfrA14.v2*;TEM-1D.v1^;-;CTX-M-15;-;-	0	0	0	NA	3	3	MOBF,MOBP,MOBQ	2	NA	NA
INF332	AH0396	80-89	Male	Urinary tract	A	other	2014	3	Nosocomial	1	Day 0-2	None	No	KC0278_C4PNMANXX_GTAGAGGA-ACTGCATA_L006	PRJNA351909	SAMN06112231	SRR5082464	ok	No	incomplete	NA	KC0278_C4PNMANXX_GTAGAGGA-ACTGCATA_L006	34	CG29	1	1	1	Klebsiella pneumoniae	167	249202	782373	5592849	no	-	ST29	0	1	7	10	-	0	-	0	-	0	-	0	-	0	-	wzi85	KL30	-+*	Good	0.9654	KL30_15_wcuG	O1/O2v2	O1	Good	?-	0.994	O1/O2v2_08_gmlC;O1/O2v2_09_gmlB	Extra_genes_wbbY_01_wbbY,99.73%;O3b_01_manC,100.0%;O3/O3a_02_manB,99.123%	aac(6')-Ib-cr.v2;strA.v1^;strB.v1	-	-	qnrB1.v2^	-	-	-	-	sul2	tet(A).v1	-	dfrA14.v2*	OXA-1;TEM-1D.v1^	-	CTX-M-15	-	-	SHV-187	-	-	-	-	CatB4.v1?-81%	-	-	108	5287044	0	-;-;-;-;-;-;-;-;-;-;-;-;-;-;-;-;-	36	261776	0	-;-;-;-;-;-;-;-;-;-;-;-;-;-;-;-;-	23	44029	10	aac(6')-Ib-cr.v2;strA.v1^;strB.v1;-;-;qnrB1.v2^;-;-;-;-;sul2;tet(A).v1;-;dfrA14.v2*;OXA-1;TEM-1D.v1^;-;CTX-M-15;-;-	3	3	MOBF,MOBH,MOBP	14	11	NA
INF334	KC0280	40-49	Female	Urinary tract	A	other	2014	3	HA	0	Day 0-2	None	No	16703_7#75	PRJEB6891	SAMEA3357214	ERR1008784	ok	No	complete	GCA_904863075	Klebsiella_pneumoniae_INF334	38	ST105	1	1	1	Klebsiella pneumoniae	5	5237440	5237440	5526375	no	-	ST105	0	0	0	0	-	0	-	0	-	0	-	0	-	0	-	wzi383	KL102	none	Very high	0.9925	NA	O1/O2v2	O2afg	Very high	0	0.9844	0	0	-	-	-	-	-	-	-	-	-	-	-	-	-	-	-	-	-	SHV-1^	-	-	-	-	-	-	-	1	5237440	0	-;-;-;-;-;-;-;-;-;-;-;-;-;-;-;-;-	4	288935	0	-;-;-;-;-;-;-;-;-;-;-;-;-;-;-;-;-	0	0	0	NA	2	2	MOBH,MOBP	3	NA	NA
INF335	KC0281	80-89	Female	Urinary tract	C	other	2014	3	Nosocomial	48	Day 3+	Tim,Cro,Gen,Tob,Nor,Tmp,Sxt	Yes	16703_7#76	PRJEB6891	SAMEA3357216	ERR1008785	mixed culture	Yes	NA	NA	NA	NA	NA	1	NA - mixed sample, ST unknown	NA - mixed sample, ST unknown	Mixed	NA	NA	NA	NA	NA	NA	NA	NA	NA	NA	NA	NA	NA	NA	NA	NA	NA	NA	NA	NA	NA	NA	NA	NA	NA	NA	NA	NA	NA	NA	NA	NA	NA	NA	NA	NA	NA	NA	NA	NA	NA	NA	NA	NA	NA	NA	NA	NA	NA	NA	NA	NA	NA	NA	NA	NA	NA	NA	NA	NA	NA	NA	NA	NA	NA	NA	NA	NA	NA	NA	NA	NA	NA	NA	NA	NA	NA	NA
INF336	KC0282	80-89	Male	Other	A	other	2014	3	HA	0	Day 0-2	None	No	16703_7#77	PRJEB6891	SAMEA3357218	ERR1008786	ok	No	complete	GCA_904866525	Klebsiella_variicola_INF336	52	ST3095	1	1	1	Klebsiella variicola subsp. variicola	8	5415482	5415482	6069270	no	-	ST3095	0	0	0	0	-	0	-	0	-	0	-	0	-	0	-	wzi306	KL55	-*	High	0.9569	KL55_13_wzx	O1/O2v2	O2afg	High	-	0.9842	O1/O2v2_09_gmlB	O12_01_rfbB,98.028%;OL101_03_rfbD,98.316%;OL101_02_rfbA,97.222%;O12_04_rfbC,96.757%	-	-	-	-	-	-	-	-	-	-	-	-	-	-	-	-	-	LEN-11	-	-	-	-	-	-	-	1	5415482	0	-;-;-;-;-;-;-;-;-;-;-;-;-;-;-;-;-	7	653788	0	-;-;-;-;-;-;-;-;-;-;-;-;-;-;-;-;-	0	0	0	NA	4	4	MOBC,MOBF,MOBP,MOBP	13	NA	NA
INF337	KC0283	60-69	Male	Wound or tissue	A	other	2014	3	HA	0	Day 0-2	None	No	16703_7#78	PRJEB6891	SAMEA3357220	ERR1008787	ok	No	incomplete	NA	16703_7#78	2	ST27	1	1	1	Klebsiella pneumoniae	194	96023	330907	5375906	no	-	ST27	0	0	0	0	-	0	-	0	-	0	-	0	-	0	-	wzi342	KL109	?	Good	0.9912	NA	O1/O2v2	O2afg	Very high	0	0.9847	0	O12_01_rfbB,98.31%;OL101_03_rfbD,98.653%;OL101_02_rfbA,97.569%;O12_04_rfbC,97.297%	-	-	-	-	-	-	-	-	-	-	-	-	-	-	-	-	-	SHV-40^	35Q	-	-	-	-	-	-	109	4980074	0	-;-;-;-;-;-;-;-;-;-;-;-;-;-;-;-;-	46	372213	0	-;-;-;-;-;-;-;-;-;-;-;-;-;-;-;-;-	39	23619	0	-;-;-;-;-;-;-;-;-;-;-;-;-;-;-;-;-	3	3	MOBF,MOBP,MOBQ	13	NA	NA
INF338	KC0284	70-79	Female	Urinary tract	C	other	2014	3	Nosocomial	30	Day 3+	Cip,Nor,Tmp	No	16703_7#79	PRJEB6891	SAMEA3357222	ERR1008788	ok	No	incomplete	NA	16703_7#79	33	ST34	1	1	1	Klebsiella pneumoniae	177	154073	300025	5436441	no	-	ST34	0	0	1	0	-	0	-	0	-	0	-	0	-	0	-	wzi96	KL38	none	Perfect	1	NA	O3b	O3b	Very high	0	0.9918	0	0	-	-	-	-	-	-	-	-	-	-	-	-	-	-	-	-	-	SHV-26	-	-	-	GyrA-83F	-	-	-	115	5139415	0	-;-;-;-;-;-;-;-;-;-;-;-;-;-;-;-;-	33	281034	0	-;-;-;-;-;-;-;-;-;-;-;-;-;-;-;-;-	29	15992	0	-;-;-;-;-;-;-;-;-;-;-;-;-;-;-;-;-	2	2	MOBF,MOBQ	4	NA	NA
INF344	KC0290	80-89	Male	Urinary tract	A	other	2014	3	Nosocomial	19	Day 3+	Tim,Caz,Cro,Fep,Nor,Tmp,Sxt	Yes	16703_7#83	PRJEB6891	SAMEA3357233	ERR1008791	ok	Yes	complete	GCA_904866285	Klebsiella_pneumoniae_INF344	6	ST491	1	1	1	Klebsiella pneumoniae	3	5119445	5119445	5444434	no	-	ST491	0	1	7	8	-	0	-	0	-	0	-	0	-	0	-	wzi108	KL118	none	Very high	0.9997	NA	OL101	unknown (OL101)	High	-	0.9477	OL101_09_glycosylhydrolase	O12_01_rfbB,98.31%;OL101_03_rfbD,98.653%;OL101_02_rfbA,97.917%;O12_04_rfbC,96.757%	strA.v1^;strB.v1	-	-	qnrB1.v2^	-	-	-	-	sul2	tet(A).v1	-	dfrA14.v2*	TEM-1D.v1^	-	CTX-M-15	-	-	SHV-40*	35Q	-	-	-	-	-	-	1	5119445	0	-;-;-;-;-;-;-;-;-;-;-;-;-;-;-;-;-	2	324989	8	strA.v1^;strB.v1;-;-;qnrB1.v2^;-;-;-;-;sul2;tet(A).v1;-;dfrA14.v2*;TEM-1D.v1^;-;CTX-M-15;-;-	0	0	0	NA	1	1	MOBF	8	47	47
INF345	KC0291	50-59	Male	Wound or tissue	A	other	2014	3	Nosocomial	19	Day 3+	Amc,Tim,Cro,Tob,Cip,Nor,Tmp,Sxt	Yes	16703_7#84	PRJEB6891	SAMEA3357235	ERR1008792	ok	Yes	complete	GCA_904864455	Klebsiella_variicola_INF345	45	ST347	1	1	1	Klebsiella variicola subsp. variicola	6	5417244	5417244	5952697	no	-	ST347	0	1	8	11	-	0	-	0	-	0	-	0	-	0	-	wzi244	KL14	-*	High	0.908	KL14_13	O5	O5	Very high	0	0.9967	0	O3b_01_manC,99.788%;O3/O3a_02_manB,98.681%;O12_01_rfbB,98.31%;OL101_03_rfbD,99.327%;OL101_02_rfbA,97.241%;O12_04_rfbC,97.838%	aac(6')-Ib-cr.v2;strA.v1^;strB.v1	-	-	qnrB1.v2^	-	-	CatB4.v1	-	sul2	tet(A).v1	-	dfrA14.v2*	OXA-1;TEM-1D.v1^	-	CTX-M-15	-	-	LEN-9	-	-	-	-	-	-	-	1	5417244	0	-;-;-;-;-;-;-;-;-;-;-;-;-;-;-;-;-	5	535453	11	aac(6')-Ib-cr.v2;strA.v1^;strB.v1;-;-;qnrB1.v2^;-;-;CatB4.v1;-;sul2;tet(A).v1;-;dfrA14.v2*;OXA-1;TEM-1D.v1^;-;CTX-M-15;-;-	0	0	0	NA	5	5	MOBF,MOBH,MOBH,MOBP,MOBP	11	NA	NA
INF350	KC0296	70-79	Male	Respiratory	A	other	2014	3	HA	2	Day 0-2	Tmp,Sxt	No	16780_6#3	PRJEB6891	SAMEA3357245	ERR1015283	ok	No	complete	GCA_904864525	Klebsiella_pneumoniae_INF350	15	CG45	1	1	1	Klebsiella pneumoniae	2	5357061	5357061	5509460	no	-	ST45	1	0	4	4	ybt 10; ICEKp4	80	-	0	-	0	-	0	-	0	-	wzi50	KL52	none	Very high	0.9992	NA	OL101	unknown (OL101)	High	*	0.9492	0	O12_01_rfbB,93.521%;OL101_03_rfbD,98.316%;OL101_02_rfbA,97.917%;O12_04_rfbC,97.297%	aadA2^	-	-	-	-	mphA	-	-	sul1	-	-	dfrA12	-	-	-	-	-	SHV-1	-	-	-	-	-	-	-	1	5357061	0	-;-;-;-;-;-;-;-;-;-;-;-;-;-;-;-;-	1	152399	4	aadA2^;-;-;-;-;mphA;-;-;sul1;-;-;dfrA12;-;-;-;-;-	0	0	0	NA	2	2	MOBC,MOBF	9	NA	NA
INF351	KC0297	60-69	Male	Respiratory	A	other	2014	3	HA	0	Day 0-2	None	No	16780_6#4	PRJEB6891	SAMEA3357247	ERR1015284	ok	No	incomplete	NA	16780_6#4	133	ST3051	1	1	1	Klebsiella pneumoniae	80	378893	927740	5570162	no	-	ST3051	4	0	0	0	ybt 9; ICEKp3	69	-	0	iuc 1	5	iro 1	1	rmp 1; KpVP-1	33	rmpA2_5-54%	wzi95	KL20	none	Very high	0.9999	NA	O1/O2v1	O1	Very high	0	0.986	0	Extra_genes_wbbY_01_wbbY,100.0%;O3b_01_manC,99.788%;O3/O3a_02_manB,98.684%	-	-	-	-	-	-	-	-	-	-	-	-	-	-	-	-	-	SHV-75	-	-	-	-	-	-	-	66	5231179	0	-;-;-;-;-;-;-;-;-;-;-;-;-;-;-;-;-	10	337457	0	-;-;-;-;-;-;-;-;-;-;-;-;-;-;-;-;-	4	1526	0	-;-;-;-;-;-;-;-;-;-;-;-;-;-;-;-;-	2	2	MOBC,MOBF	10	NA	NA
INF352	KC0291	50-59	Male	Wound or tissue	A	other	2014	3	Nosocomial	28	Day 3+	Amc,Tim,Tzp,Caz,Cro,Fep,Tob,Cip,Nor,Tmp,Sxt	Yes	16780_6#5	PRJEB6891	SAMEA3357250	ERR1015285	ok	Yes	incomplete	NA	16780_6#5	45	ST347	2	1	2	Klebsiella variicola subsp. variicola	65	423676	1588321	5906062	no	-	ST347	0	1	7	10	-	0	-	0	-	0	-	0	-	0	-	wzi244	KL14	-*	High	0.908	KL14_13	O5	O5	Very high	0	0.9967	0	O3b_01_manC,99.788%;O3/O3a_02_manB,98.681%;O12_01_rfbB,98.31%;OL101_03_rfbD,99.327%;OL101_02_rfbA,97.241%;O12_04_rfbC,97.838%	aac(6')-Ib-cr.v2;strA.v1^;strB.v1	-	-	qnrB1.v2^	-	-	-	-	sul2	tet(A).v1	-	dfrA14.v2*	OXA-1;TEM-1D.v1^	-	CTX-M-15	-	-	LEN-9	-	-	-	-	CatB4.v1?-81%	-	-	27	5405009	0	-;-;-;-;-;-;-;-;-;-;-;-;-;-;-;-;-	19	461644	0	-;-;-;-;-;-;-;-;-;-;-;-;-;-;-;-;-	19	39409	10	aac(6')-Ib-cr.v2;strA.v1^;strB.v1;-;-;qnrB1.v2^;-;-;-;-;sul2;tet(A).v1;-;dfrA14.v2*;OXA-1;TEM-1D.v1^;-;CTX-M-15;-;-	NA	NA	NA	NA	NA	NA
INF353	KC0299	50-59	Female	Wound or tissue	A	other	2014	3	HA	1	Day 0-2	None	No	16780_6#6	PRJEB6891	SAMEA3357252	ERR1015286	ok	No	incomplete	NA	16780_6#6	134	ST1109	1	1	1	Klebsiella pneumoniae	53	419142	854113	5480135	no	-	ST1109	0	0	0	0	-	0	-	0	-	0	-	0	-	0	-	wzi115	KL54	none	Very high	0.9995	NA	O1/O2v2	O1	Very high	0	0.9916	0	Extra_genes_wbbY_01_wbbY,99.73%;O3/O3a_01_manC,99.576%;O3/O3a_02_manB,98.904%	-	-	-	-	-	-	-	-	-	-	-	-	-	-	-	-	-	SHV-61	35Q	-	-	-	-	-	-	40	5198175	0	-;-;-;-;-;-;-;-;-;-;-;-;-;-;-;-;-	12	281850	0	-;-;-;-;-;-;-;-;-;-;-;-;-;-;-;-;-	1	110	0	-;-;-;-;-;-;-;-;-;-;-;-;-;-;-;-;-	1	1	MOBF	10	NA	NA
INF354	KC0200	60-69	Female	Urinary tract	A	other	2014	3	HA	119	Outpatient	Amc,Tim,Caz,Cro,Tob,Cip,Nor,Tmp,Sxt	Yes	16780_6#7	PRJEB6891	SAMEA3357254	ERR1015287	ok	Yes	complete	GCA_904863325	Klebsiella_pneumoniae_INF354	34	CG29	4	1	4	Klebsiella pneumoniae	5	5359358	5359358	5671180	no	-	ST29	0	1	8	11	-	0	-	0	-	0	-	0	-	0	-	wzi85	unknown (best match = KL30)	-+*	Low	0.9655	KL30_03_wzi,KL30_15_wcuG	O1/O2v2	O1	High	-	0.994	O1/O2v2_08_gmlC;O1/O2v2_09_gmlB	Extra_genes_wbbY_01_wbbY,99.73%;O3b_01_manC,100.0%;O3/O3a_02_manB,99.123%	aac(6')-Ib-cr.v2;strA.v1^;strB.v1	-	-	qnrB1.v2^	-	-	CatB4.v1	-	sul2	tet(A).v1	-	dfrA14.v2*	OXA-1;TEM-1D.v1^	-	CTX-M-15	-	-	SHV-187	-	-	-	-	-	-	-	1	5359358	0	-;-;-;-;-;-;-;-;-;-;-;-;-;-;-;-;-	4	311822	11	aac(6')-Ib-cr.v2;strA.v1^;strB.v1;-;-;qnrB1.v2^;-;-;CatB4.v1;-;sul2;tet(A).v1;-;dfrA14.v2*;OXA-1;TEM-1D.v1^;-;CTX-M-15;-;-	0	0	0	NA	NA	NA	NA	NA	NA	NA
INF355	KC0291	50-59	Male	Wound or tissue	A	other	2014	3	Nosocomial	31	Day 3+	Amc,Tim,Tzp,Caz,Cro,Fep,Cip,Nor,Tmp,Sxt	Yes	16780_7#73	PRJEB6891	SAMEA3357535	ERR1015427	ok	Yes	complete	GCA_904863245.1	Klebsiella_pneumoniae_INF355	6	ST491	3	2	1	Klebsiella pneumoniae	4	5119122	5119122	5442153	no	-	ST491	0	1	6	7	-	0	-	0	-	0	-	0	-	0	-	wzi108	KL118	none	Very high	0.9994	NA	OL101	unknown (OL101)	High	-	0.9477	OL101_09_glycosylhydrolase	O12_01_rfbB,98.31%;OL101_03_rfbD,98.201%;O12_04_rfbC,96.757%	strA.v1^;strB.v1	-	-	qnrB1.v2^	-	-	-	-	sul2	-	-	dfrA14.v2*	TEM-1D.v1^	-	CTX-M-15	-	-	SHV-40*	35Q	OmpK36-67%	-	-	-	-	-	1	5119122	0	-;-;-;-;-;-;-;-;-;-;-;-;-;-;-;-;-	3	323031	7	strA.v1^;strB.v1;-;-;qnrB1.v2^;-;-;-;-;sul2;-;-;dfrA14.v2*;TEM-1D.v1^;-;CTX-M-15;-;-	0	0	0	NA	2	2	MOBF,MOBP	11	47	NA
INF356	KC0302	80-89	Male	Urinary tract	A	other	2014	3	Nosocomial	1	Day 0-2	None	No	16780_6#9	PRJEB6891	SAMEA3357258	ERR1015289	ok	No	incomplete	NA	16780_6#9	18	ST661	1	1	1	Klebsiella pneumoniae	86	593360	719814	5345877	no	-	ST661	0	0	0	0	-	0	-	0	-	0	-	0	-	0	-	wzi84	KL28	none	Very high	0.9946	NA	O1/O2v1	O2a	Very high	0	0.9885	0	O3b_01_manC,99.788%;O3/O3a_02_manB,99.123%	-	-	-	-	-	-	-	-	-	-	-	-	-	-	-	-	-	SHV-27	156D	-	-	-	-	-	-	56	5028200	0	-;-;-;-;-;-;-;-;-;-;-;-;-;-;-;-;-	21	309260	0	-;-;-;-;-;-;-;-;-;-;-;-;-;-;-;-;-	9	8417	0	-;-;-;-;-;-;-;-;-;-;-;-;-;-;-;-;-	1	1	MOBH	1	NA	NA
INF357	KC0303	70-79	Male	Urinary tract	A	other	2014	3	Nosocomial	8	Day 3+	None	No	16870_7#8	PRJEB6891	SAMEA3357260	ERR1023722	ok	No	complete	GCA_904863125	Klebsiella_pneumoniae_INF357	157	ST30	1	1	1	Klebsiella pneumoniae	8	5219342	5219342	5434792	no	-	ST30	0	0	0	0	-	0	-	0	-	0	-	0	-	0	-	wzi64	KL64	*	Very high	0.998	NA	O1/O2v1	O1	Very high	0	0.9865	0	Extra_genes_wbbY_01_wbbY,100.0%;O3b_01_manC,99.788%;O3/O3a_02_manB,98.681%;O12_01_rfbB,97.746%;OL101_03_rfbD,98.653%;OL101_02_rfbA,97.222%;O12_04_rfbC,96.757%	-	-	-	-	-	-	-	-	-	-	-	-	-	-	-	-	-	SHV-71	146V	-	-	-	-	-	-	1	5219342	0	-;-;-;-;-;-;-;-;-;-;-;-;-;-;-;-;-	7	215450	0	-;-;-;-;-;-;-;-;-;-;-;-;-;-;-;-;-	0	0	0	NA	3	3	MOBH,MOBP,MOBV	2	NA	NA
INF358	KC0304	70-79	Female	Urinary tract	D	other	2014	3	HA	0	Day 0-2	None	No	16780_6#10	PRJEB6891	SAMEA3357262	ERR1015290	ok	No	complete	GCA_904865675	Klebsiella_pneumoniae_INF358	131	ST2513	1	1	1	Klebsiella pneumoniae	2	5300439	5300439	5570307	no	-	ST2513	1	0	0	0	ybt 4; plasmid	31	-	0	-	0	-	0	-	0	-	wzi94	KL62	none	Very high	0.9994	NA	O1/O2v1	O2a	Very high	0	0.9887	0	O3b_01_manC,99.788%;O3/O3a_02_manB,98.904%	-	-	-	-	-	-	-	-	-	-	-	-	-	-	-	-	-	SHV-1^	-	-	-	-	-	-	-	1	5300439	0	-;-;-;-;-;-;-;-;-;-;-;-;-;-;-;-;-	1	269868	0	-;-;-;-;-;-;-;-;-;-;-;-;-;-;-;-;-	0	0	0	NA	2	2	MOBH,MOBQ	2	NA	NA
INF359	AHI041	90-99	Female	Urinary tract	D	other	2014	4	Nosocomial	2	Day 0-2	Cro,Gen,Tob,Nor,Tmp,Sxt	Yes	16780_6#11	PRJEB6891	SAMEA3357265	ERR1015291	ok	Yes	complete	GCA_904866215	Klebsiella_pneumoniae_INF359	36	CG17	1	1	1	Klebsiella pneumoniae	3	5328386	5328386	5673124	no	-	ST17	1	1	8	12	ybt 15; ICEKp11	68	-	0	-	0	-	0	-	0	-	wzi141	KL25	-	High	0.9916	KL25_09_wfeD	O5	O5	High	*	0.942	0	0	aac(3)-IId^;strA.v1^;strB.v1	-	-	qnrS1	-	-	catII.2*	-	sul1;sul2	tet(A).v1	-	dfrA1.v1	LAP-2;TEM-1D.v1^	-	CTX-M-14	-	-	SHV-11.v1^	35Q	-	-	-	-	-	-	1	5328386	0	-;-;-;-;-;-;-;-;-;-;-;-;-;-;-;-;-	2	344738	12	aac(3)-IId^;strA.v1^;strB.v1;-;-;qnrS1;-;-;catII.2*;-;sul1;sul2;tet(A).v1;-;dfrA1.v1;LAP-2;TEM-1D.v1^;-;CTX-M-14;-;-	0	0	0	NA	3	3	MOBC,MOBF,MOBP	10	NA	NA
INF361	AHI043	20-29	Female	Urinary tract	A	other	2014	4	Nosocomial	23	Day 3+	Amc,Tim,Tmp,Sxt	Yes	16780_6#13	PRJEB6891	SAMEA3357269	ERR1015293	ok	No	complete	GCA_904865735	Klebsiella_pneumoniae_INF361	6	ST491	1	1	1	Klebsiella pneumoniae	4	5119445	5119445	5447948	no	-	ST491	0	1	7	8	-	0	-	0	-	0	-	0	-	0	-	wzi108	KL118	none	Very high	0.9997	NA	OL101	unknown (OL101)	High	-	0.9477	OL101_09_glycosylhydrolase	O12_01_rfbB,98.31%;OL101_03_rfbD,98.653%;OL101_02_rfbA,97.917%;O12_04_rfbC,96.757%	strA.v1^;strB.v1	-	-	qnrB1.v2^	-	-	-	-	sul2	tet(A).v1	-	dfrA14.v2*	TEM-1D.v1^	-	CTX-M-15	-	-	SHV-40*	35Q	-	-	-	-	-	-	1	5119445	0	-;-;-;-;-;-;-;-;-;-;-;-;-;-;-;-;-	3	328503	8	strA.v1^;strB.v1;-;-;qnrB1.v2^;-;-;-;-;sul2;tet(A).v1;-;dfrA14.v2*;TEM-1D.v1^;-;CTX-M-15;-;-	0	0	0	NA	2	2	MOBF,MOBP	11	47	NA
INF362	AHI044	60-69	Male	Other	A	other	2014	4	HA	1	Day 0-2	Amc,Tim,Tzp,Caz,Cro,Tob,Cip,Nor,Tmp,Sxt	Yes	16780_6#14	PRJEB6891	SAMEA3357271	ERR1015294	low quality seq	Yes	NA	NA	NA	NA	NA	1	NA - QC failed, ST unknown	NA - QC failed, ST unknown	QC failed	NA	NA	NA	NA	NA	NA	NA	NA	NA	NA	NA	NA	NA	NA	NA	NA	NA	NA	NA	NA	NA	NA	NA	NA	NA	NA	NA	NA	NA	NA	NA	NA	NA	NA	NA	NA	NA	NA	NA	NA	NA	NA	NA	NA	NA	NA	NA	NA	NA	NA	NA	NA	NA	NA	NA	NA	NA	NA	NA	NA	NA	NA	NA	NA	NA	NA	NA	NA	NA	NA	NA	NA	NA	NA	NA	NA	NA	NA
INF010	KC0019	60-69	Female	Urinary tract	outpatient	outpatient	2013	4	HA	NA	Outpatient	Tim,Caz,Fep,Cip,Nor	Yes	16870_7#31	PRJEB6891	SAMEA3356953	ERR1023745	mixed culture	Yes	NA	NA	NA	NA	NA	1	NA - mixed sample, ST unknown	NA - mixed sample, ST unknown	Mixed	NA	NA	NA	NA	NA	NA	NA	NA	NA	NA	NA	NA	NA	NA	NA	NA	NA	NA	NA	NA	NA	NA	NA	NA	NA	NA	NA	NA	NA	NA	NA	NA	NA	NA	NA	NA	NA	NA	NA	NA	NA	NA	NA	NA	NA	NA	NA	NA	NA	NA	NA	NA	NA	NA	NA	NA	NA	NA	NA	NA	NA	NA	NA	NA	NA	NA	NA	NA	NA	NA	NA	NA	NA	NA	NA	NA	NA	NA
INF021	AHI003	60-69	Female	Urinary tract	outpatient	outpatient	2013	4	HA	NA	Outpatient	None	No	16870_7#42	PRJEB6891	SAMEA3356965	ERR1023754	mixed culture	No	NA	NA	NA	NA	NA	1	NA - mixed sample, ST unknown	NA - mixed sample, ST unknown	Mixed	NA	NA	NA	NA	NA	NA	NA	NA	NA	NA	NA	NA	NA	NA	NA	NA	NA	NA	NA	NA	NA	NA	NA	NA	NA	NA	NA	NA	NA	NA	NA	NA	NA	NA	NA	NA	NA	NA	NA	NA	NA	NA	NA	NA	NA	NA	NA	NA	NA	NA	NA	NA	NA	NA	NA	NA	NA	NA	NA	NA	NA	NA	NA	NA	NA	NA	NA	NA	NA	NA	NA	NA	NA	NA	NA	NA	NA	NA
INF071	AHI008	90-99	Female	Urinary tract	outpatient	outpatient	2013	5	HA	8	Outpatient	None	No	16703_5#4	PRJEB6891	SAMEA3357065	ERR1008630	ok	No	incomplete	NA	16703_5#4	94	ST607	1	1	1	Klebsiella pneumoniae	103	370409	912923	5501936	no	-	ST607	0	0	0	0	-	0	-	0	-	0	-	0	-	0	-	wzi151	KL48	*	High	0.9477	NA	O1/O2v1	O1	Very high	0	0.9799	0	Extra_genes_wbbY_01_wbbY,100.0%;O12_01_rfbB,98.31%;OL101_03_rfbD,98.653%;OL101_02_rfbA,97.917%;O12_04_rfbC,97.838%	-	-	-	-	-	-	-	-	-	-	-	-	-	-	-	-	-	SHV-1^	-	-	-	-	-	-	-	88	5258897	0	-;-;-;-;-;-;-;-;-;-;-;-;-;-;-;-;-	11	241457	0	-;-;-;-;-;-;-;-;-;-;-;-;-;-;-;-;-	4	1582	0	-;-;-;-;-;-;-;-;-;-;-;-;-;-;-;-;-	1	1	MOBF	5	NA	NA
INF082	AHI011	50-59	Male	Urinary tract	outpatient	outpatient	2013	6	HA	NA	Outpatient	None	No	16703_5#15	PRJEB6891	SAMEA3357087	ERR1008641	ok	No	incomplete	NA	16703_5#15	87	ST3041	1	1	1	Klebsiella pneumoniae	182	142982	379863	5536774	no	-	ST3041	0	0	0	0	-	0	-	0	-	0	-	0	-	0	-	wzi273	KL30	?-+*	Good	0.9645	KL30_15_wcuG	O1/O2v2	O1	Very high	0	0.9949	0	Extra_genes_wbbY_01_wbbY,99.73%;O3b_01_manC,99.788%;O3/O3a_02_manB,99.123%	-	-	-	-	-	-	-	-	-	-	-	-	-	-	-	-	-	SHV-14^	-	-	-	-	-	-	-	109	5208505	0	-;-;-;-;-;-;-;-;-;-;-;-;-;-;-;-;-	50	311732	0	-;-;-;-;-;-;-;-;-;-;-;-;-;-;-;-;-	23	16537	0	-;-;-;-;-;-;-;-;-;-;-;-;-;-;-;-;-	1	1	MOBF	7	NA	NA
INF107	AHI014	70-79	Female	Urinary tract	outpatient	outpatient	2013	7	HA	NA	Outpatient	None	No	16703_5#40	PRJEB6891	SAMEA3356978	ERR1008666	ok	No	incomplete	NA	16703_5#40	95	ST3064	1	1	1	Klebsiella pneumoniae	32	474187	1945288	5143313	no	-	ST3064	0	0	0	0	-	0	-	0	-	0	-	0	-	0	-	wzi115	KL54	none	Perfect	1	NA	O1/O2v2	O1	Very high	0	0.9915	0	Extra_genes_wbbY_01_wbbY,99.73%;O3/O3a_01_manC,99.576%;O3/O3a_02_manB,98.904%	-	-	-	-	-	-	-	-	-	-	-	-	-	-	-	-	-	SHV-172*	35Q	-	-	-	-	-	-	31	5143162	0	-;-;-;-;-;-;-;-;-;-;-;-;-;-;-;-;-	0	0	0	NA	1	151	0	-;-;-;-;-;-;-;-;-;-;-;-;-;-;-;-;-	0	0	-	0	NA	NA
INF120	KC0094	50-59	Female	Urinary tract	outpatient	outpatient	2013	7	HA	NA	Outpatient	None	No	16703_5#53	PRJEB6891	SAMEA3357006	ERR1008679	ok	No	incomplete	NA	16703_5#53	104	ST3059	1	1	1	Klebsiella pneumoniae	91	294176	916756	5411633	no	-	ST309	0	0	0	0	-	0	-	0	-	0	-	0	-	0	-	wzi42	KL42	none	Perfect	1	NA	O4	O4	Very high	0	0.9991	0	0	-	-	-	-	-	-	-	-	-	-	-	-	-	-	-	-	-	SHV-11.v1^	35Q	-	-	-	-	-	-	66	5267634	0	-;-;-;-;-;-;-;-;-;-;-;-;-;-;-;-;-	15	139411	0	-;-;-;-;-;-;-;-;-;-;-;-;-;-;-;-;-	10	4588	0	-;-;-;-;-;-;-;-;-;-;-;-;-;-;-;-;-	1	1	MOBQ	1	NA	NA
INF138	AHI017	60-69	Female	Urinary tract	outpatient	outpatient	2013	8	HA	NA	Outpatient	None	No	16703_5#71	PRJEB6891	SAMEA3357042	ERR1008696	ok	No	incomplete	NA	16703_5#71	109	ST458	1	1	1	Klebsiella pneumoniae	54	387564	727435	5164634	no	-	ST458	0	0	0	0	-	0	-	0	-	0	-	0	-	0	-	wzi377	KL142	none	Very high	0.9997	NA	O1/O2v1	O1	Very high	0	0.9799	0	Extra_genes_wbbY_01_wbbY,100.0%;O12_01_rfbB,98.592%;OL101_03_rfbD,98.653%;OL101_02_rfbA,97.917%;O12_04_rfbC,96.757%	-	-	-	-	-	-	-	-	-	-	-	-	-	-	-	-	-	SHV-28.v1*	-	-	-	-	-	-	-	54	5164634	0	-;-;-;-;-;-;-;-;-;-;-;-;-;-;-;-;-	0	0	0	NA	0	0	0	NA	1	1	MOBH	0	NA	NA
INF139	AHI018	90-99	Female	Urinary tract	outpatient	outpatient	2013	8	HA	NA	Outpatient	None	No	16703_5#72	PRJEB6891	SAMEA3357044	ERR1008697	ok	No	incomplete	NA	16703_5#72	73	ST889	1	1	1	Klebsiella pneumoniae	68	324557	1083096	5486327	no	-	ST889	1	0	0	0	ybt 14; ICEKp5	151	-	0	-	0	-	0	-	0	-	wzi117	KL54	none	Very high	0.9949	NA	O1/O2v1	O1	High	-	0.9817	O1/O2v1_03_wbbM	Extra_genes_wbbY_01_wbbY,99.865%;O3b_01_manC,99.788%;O3/O3a_02_manB,98.904%	-	-	-	-	-	-	-	-	-	-	-	-	-	-	-	-	-	SHV-108^	35Q	-	-	-	-	-	-	67	5388431	0	-;-;-;-;-;-;-;-;-;-;-;-;-;-;-;-;-	1	97896	0	-;-;-;-;-;-;-;-;-;-;-;-;-;-;-;-;-	0	0	0	NA	2	2	MOBC,MOBP	4	NA	NA
INF219	AHI030	80-89	Male	Urinary tract	outpatient	outpatient	2013	11	CA	NA	Outpatient	None	No	16870_8#61	PRJEB6891	SAMEA3357166	ERR1023856	ok	No	incomplete	NA	16870_8#61	174	ST594	1	1	1	Klebsiella variicola subsp. variicola	43	479851	1506456	5404882	no	-	ST594	0	0	0	0	-	0	-	0	-	0	-	0	-	0	-	wzi116	KL19	none	Very high	0.9872	NA	O5	O5	Very high	0	0.995	0	O12_01_rfbB,98.028%;OL101_03_rfbD,99.663%;OL101_02_rfbA,99.31%;O12_04_rfbC,97.838%	-	-	-	-	-	-	-	-	-	-	-	-	-	-	-	-	-	-	-	-	-	-	LEN-10*-39%	-	-	42	5404764	0	-;-;-;-;-;-;-;-;-;-;-;-;-;-;-;-;-	0	0	0	NA	1	118	0	-;-;-;-;-;-;-;-;-;-;-;-;-;-;-;-;-	0	0	-	0	NA	NA
INF237	KC0192	60-69	Female	Respiratory	outpatient	outpatient	2013	11	HA	NA	Outpatient	None	No	16870_8#78	PRJEB6891	SAMEA3357202	ERR1035983	ok	No	complete	GCA_003660205	Klebsiella_pneumoniae_INF237	31	CG91	1	1	1	Klebsiella pneumoniae	6	5203185	5203185	5558988	no	-	ST91 (subsp. ozaenae)	4	0	0	0	ybt 10; ICEKp4?	111	-	0	iuc 2A	7	-	0	-	0	-	wzi127	unknown (best match = KL4)	-+	None	0.9911	KL4_03_wcuG,KL4_20_wza,KL4_23_wcaJ	O1/O2v1	O2ac	Very high	0	0.9844	0	Extra_genes_wbmVW_02_wbmW,99.18%;O3b_01_manC,99.364%;O3/O3a_02_manB,99.123%;Extra_genes_wbmVW_01_wbmV,99.763%	-	-	-	-	-	-	-	-	-	-	-	-	-	-	-	-	-	SHV-11.v1^	35Q	-	-	-	-	-	rmpA_48*-0%	1	5203185	0	-;-;-;-;-;-;-;-;-;-;-;-;-;-;-;-;-	5	355803	0	-;-;-;-;-;-;-;-;-;-;-;-;-;-;-;-;-	0	0	0	NA	5	5	MOBC,MOBF,MOBH,MOBQ,MOBQ	20	NA	NA
INF240	AHI036	50-59	Male	Other	outpatient	outpatient	2013	11	HA	NA	Outpatient	Gen,Tob,Nor,Tmp,Sxt	No	16870_8#81	PRJEB6891	SAMEA3357207	ERR1035986	mixed culture	No	NA	NA	NA	NA	NA	1	NA - mixed sample, ST unknown	NA - mixed sample, ST unknown	Mixed	NA	NA	NA	NA	NA	NA	NA	NA	NA	NA	NA	NA	NA	NA	NA	NA	NA	NA	NA	NA	NA	NA	NA	NA	NA	NA	NA	NA	NA	NA	NA	NA	NA	NA	NA	NA	NA	NA	NA	NA	NA	NA	NA	NA	NA	NA	NA	NA	NA	NA	NA	NA	NA	NA	NA	NA	NA	NA	NA	NA	NA	NA	NA	NA	NA	NA	NA	NA	NA	NA	NA	NA	NA	NA	NA	NA	NA	NA
INF252	KC0202	60-69	Male	Urinary tract	outpatient	outpatient	2013	12	HA	NA	Outpatient	Cip,Nor,Tmp,Sxt	No	16703_7#6	PRJEB6891	SAMEA3357229	ERR1008717	ok	No	incomplete	NA	16703_7#6	14	ST485	1	1	1	Klebsiella pneumoniae	98	475828	980744	5427255	no	-	ST485	0	0	4	4	-	0	-	0	-	0	-	0	-	0	-	wzi84	KL28	none	Very high	0.9937	NA	O1/O2v1	O2a	Very high	0	0.9886	0	O3b_01_manC,99.788%;O3/O3a_02_manB,99.123%	strA.v1*	-	-	qnrS1	-	-	-	-	sul2	-	-	dfrA14.v2*	-	-	-	-	-	SHV-27^	156D	-	-	GyrA-83I;ParC-80I	-	-	-	85	5374968	0	-;-;-;-;-;-;-;-;-;-;-;-;-;-;-;-;-	10	50435	4	strA.v1*;-;-;qnrS1;-;-;-;-;sul2;-;-;dfrA14.v2*;-;-;-;-;-	3	1852	0	-;-;-;-;-;-;-;-;-;-;-;-;-;-;-;-;-	2	3	MOBF,MOBP,MOBP	1	NA	NA
INF254	KC0204	80-89	Female	Urinary tract	outpatient	outpatient	2013	12	HA	NA	Outpatient	None	No	18090_3#7	PRJEB6891	SAMEA3357232	ERR1215614	ok	No	incomplete	NA	18090_3#7	10	ST86	1	1	1	Klebsiella pneumoniae	67	308207	672231	5392476	no	-	ST86	4	0	0	0	ybt 9; ICEKp3	202-1LV	-	0	iuc 1	8	iro 1	1	rmp 1; KpVP-1	26	rmpA2_9*-54%	wzi2	KL2	none	Very high	0.9993	NA	O1/O2v1	O1	Very high	0	0.9846	0	Extra_genes_wbbY_01_wbbY,100.0%;O3b_01_manC,100.0%;O3/O3a_02_manB,98.904%	-	-	-	-	-	-	-	-	-	-	-	-	-	-	-	-	-	SHV-1^	-	-	-	-	-	-	-	57	5177012	0	-;-;-;-;-;-;-;-;-;-;-;-;-;-;-;-;-	7	212651	0	-;-;-;-;-;-;-;-;-;-;-;-;-;-;-;-;-	3	2813	0	-;-;-;-;-;-;-;-;-;-;-;-;-;-;-;-;-	2	2	MOBC,MOBH	3	NA	NA
INF258	AHI038	60-69	Female	Urinary tract	outpatient	outpatient	2013	12	HA	NA	Outpatient	None	No	16703_7#11	PRJEB6891	SAMEA3357238	ERR1008721	ok	No	incomplete	NA	16703_7#11	49	ST3074	1	1	1	Klebsiella pneumoniae	113	328089	687846	5591536	no	-	ST3074	0	0	0	0	-	0	-	0	-	0	-	0	-	0	-	wzi112	KL13	none	Very high	0.9877	NA	O3b	O3b	Very high	0	0.9905	0	O3b_01_manC,99.788%;O3/O3a_02_manB,99.123%	-	-	-	-	-	-	-	-	-	-	-	-	-	-	-	-	-	SHV-1	-	-	-	-	-	-	-	74	5344470	0	-;-;-;-;-;-;-;-;-;-;-;-;-;-;-;-;-	21	233148	0	-;-;-;-;-;-;-;-;-;-;-;-;-;-;-;-;-	18	13918	0	-;-;-;-;-;-;-;-;-;-;-;-;-;-;-;-;-	1	1	MOBH	3	NA	NA
INF321	KC0267	70-79	Male	Urinary tract	outpatient	outpatient	2014	2	HA	NA	Outpatient	None	No	16703_7#65	PRJEB6891	SAMEA3357191	ERR1008774	ok	No	complete	GCA_904866395	Klebsiella_pneumoniae_INF321	126	ST872	1	1	1	Klebsiella pneumoniae	10	5095788	5095788	5357440	no	-	ST872	0	0	0	0	-	0	-	0	-	0	-	0	-	0	-	wzi394	KL153	none	Very high	0.9991	NA	O1/O2v2	O2afg	Very high	0	0.9845	0	0	-	-	-	-	-	-	-	-	-	-	-	-	-	-	-	-	-	SHV-11.v1^	35Q	-	-	-	-	-	-	1	5095788	0	-;-;-;-;-;-;-;-;-;-;-;-;-;-;-;-;-	9	261652	0	-;-;-;-;-;-;-;-;-;-;-;-;-;-;-;-;-	0	0	0	NA	4	4	MOBC,MOBF,MOBQ,MOBV	2	NA	NA
INF360	AHI042	80-89	Female	Urinary tract	outpatient	outpatient	2014	4	HA	NA	Outpatient	Amc,Tim,Gen,Tob,Cip,Nor,Tmp	No	16780_6#12	PRJEB6891	SAMEA3357266	ERR1015292	ok	No	incomplete	NA	16780_6#12	1	CG323	1	1	1	Klebsiella pneumoniae	91	372881	983727	5337883	no	-	ST323	0	0	5	6	-	0	-	0	-	0	-	0	-	0	-	wzi262	KL21	-	High	0.9999	KL21_08_wzy	O3b	O3b	Very high	0	0.9919	0	O3b_01_manC,99.788%;O3/O3a_02_manB,98.904%	aac(3)-IIa.v1^;aac(6')-Ib-cr.v2	-	-	qnrB1.v2^	-	-	-	-	-	tet(A).v1	-	dfrA14.v2*	OXA-1	-	-	-	-	SHV-1^	-	-	-	-	CatB4.v1?-81%;fosA7*-15%	-	-	65	5185256	0	-;-;-;-;-;-;-;-;-;-;-;-;-;-;-;-;-	14	122884	0	-;-;-;-;-;-;-;-;-;-;-;-;-;-;-;-;-	12	29743	6	aac(3)-IIa.v1^;aac(6')-Ib-cr.v2;-;-;qnrB1.v2^;-;-;-;-;-;tet(A).v1;-;dfrA14.v2*;OXA-1;-;-;-;-	4	4	MOBF,MOBP,MOBP,MOBV	5	NA	NA
INF004	KC0024	80-89	Female	Urinary tract	A	Outpatients	2013	4	HA	0	Day 0-2	None	No	16870_7#26	PRJEB6891	SAMEA3356948	ERR1023740	ok	No	incomplete	NA	16870_7#26	136	ST345	1	1	1	Klebsiella pneumoniae	67	473803	1441193	5317365	no	-	ST345	0	0	0	0	-	0	-	0	-	0	-	0	-	0	-	wzi245	KL15	none	Very high	0.9946	NA	O4	O4	Very high	0	0.9975	0	0	-	-	-	-	-	-	-	-	-	-	-	-	-	-	-	-	-	SHV-1	-	-	-	-	-	-	-	64	5227498	0	-;-;-;-;-;-;-;-;-;-;-;-;-;-;-;-;-	2	89669	0	-;-;-;-;-;-;-;-;-;-;-;-;-;-;-;-;-	1	198	0	-;-;-;-;-;-;-;-;-;-;-;-;-;-;-;-;-	2	2	MOBF,MOBQ	5	NA	NA
INF011	KC0018	70-79	Female	Urinary tract	A	Outpatients	2013	4	HA	1	Day 0-2	None	No	16870_7#32	PRJEB6891	SAMEA3356954	ERR1023746	ok	No	incomplete	NA	16870_7#32	140	ST1393	1	1	1	Klebsiella pneumoniae	54	381128	1186416	5431574	no	-	ST1393	1	0	0	0	ybt 0; ICEKp13	118	-	0	-	0	-	0	-	0	-	wzi8	KL8	none	Very high	0.9983	NA	O1/O2v1	O1	Very high	0	0.9803	0	Extra_genes_wbbY_01_wbbY,100.0%	-	-	-	-	-	-	-	-	-	-	-	-	-	-	-	-	-	SHV-11.v1^	35Q	-	-	-	-	fosA7*?-0%	-	47	5250397	0	-;-;-;-;-;-;-;-;-;-;-;-;-;-;-;-;-	5	180305	0	-;-;-;-;-;-;-;-;-;-;-;-;-;-;-;-;-	2	872	0	-;-;-;-;-;-;-;-;-;-;-;-;-;-;-;-;-	4	4	MOBC,MOBF,MOBP,MOBP	10	NA	NA
INF224	KC0180	60-69	Male	Urinary tract	A	Outpatients	2013	11	HA	0	Day 0-2	Amc,Tim,Tzp,Nor,Tmp,Sxt	No	16870_8#66	PRJEB6891	SAMEA3357176	ERR1023861	ok	No	incomplete	NA	16870_8#66	36	CG17	1	1	1	Klebsiella pneumoniae	69	435165	1372055	5531144	no	-	ST336	0	0	6	7	-	0	-	0	-	0	-	0	-	0	-	wzi141	KL25	-	High	0.9917	KL25_09_wfeD	O5	O5	High	*	0.9421	0	0	aph3-Ia.v1^;strA.v1^;strB.v1	-	-	-	-	mphA	-	-	sul2*	-	-	dfrA14.v2*	TEM-1D.v1^	-	-	-	-	SHV-11.v1^	35Q	-	-	GyrA-83Y	-	-	-	56	5309218	0	-;-;-;-;-;-;-;-;-;-;-;-;-;-;-;-;-	10	216421	6	aph3-Ia.v1^;strA.v1^;strB.v1;-;-;-;-;-;-;-;sul2*;-;-;dfrA14.v2*;TEM-1D.v1^;-;-;-;-	3	5505	1	-;-;-;-;-;mphA;-;-;-;-;-;-;-;-;-;-;-	2	2	MOBF,MOBP	10	NA	NA
INF012	AHI002	70-79	Male	Urinary tract	B	unknown	2013	4	Nosocomial	105	Day 3+	Tmp	No	16870_7#33	PRJEB6891	SAMEA3356955	ERR1023747	ok	No	incomplete	NA	16870_7#33	37	ST690	1	1	1	Klebsiella pneumoniae	51	789307	1134722	5263436	no	-	ST690	0	0	0	0	-	0	-	0	-	0	-	0	-	0	-	wzi275	KL30	*	Very high	0.964	NA	O1/O2v2	O1	Very high	0	0.9947	0	Extra_genes_wbbY_01_wbbY,99.46%;O3b_01_manC,99.576%;O3/O3a_02_manB,99.123%	-	-	-	-	-	-	-	-	-	-	-	-	-	-	-	-	-	SHV-187	-	-	-	-	-	-	-	51	5263436	0	-;-;-;-;-;-;-;-;-;-;-;-;-;-;-;-;-	0	0	0	NA	0	0	0	NA	2	2	MOBP,MOBP	0	NA	NA
INF077	AHI009	80-89	Female	Urinary tract	B	unknown	2013	6	Nosocomial	59	Day 3+	None	No	16703_5#10	PRJEB6891	SAMEA3357078	ERR1008636	ok	No	incomplete	NA	16703_5#10	21	CG37	1	1	1	Klebsiella pneumoniae	71	372950	797955	5290488	no	-	ST37	0	0	0	0	-	0	-	0	-	0	-	0	-	0	-	wzi14	KL14	?-	Good	0.9997	KL14_19_manC,KL14_20_manB	O3b	O3b	Good	?-	0.9933	O3b_01_manC;O3b_02_manB	O12_01_rfbB,98.31%;O12_03_rfbD,98.99%;OL101_02_rfbA,97.222%;O12_04_rfbC,97.297%	-	-	-	-	-	-	-	-	-	-	-	-	-	-	-	-	-	SHV-11.v1^	35Q	-	-	-	-	-	-	71	5290488	0	-;-;-;-;-;-;-;-;-;-;-;-;-;-;-;-;-	0	0	0	NA	0	0	0	NA	1	1	MOBH	0	NA	NA
INF106	AHI013	40-49	Male	Urinary tract	B	unknown	2013	7	HA	1	Day 0-2	None	No	16703_5#39	PRJEB6891	SAMEA3356976	ERR1008665	ok	No	incomplete	NA	16703_5#39	37	ST690	1	1	1	Klebsiella pneumoniae	50	1053574	1599699	5267432	no	-	ST690	0	0	0	0	-	0	-	0	-	0	-	0	-	0	-	wzi275	KL30	-*	High	0.9639	KL30_13_wckN	O1/O2v2	O1	Very high	0	0.9947	0	Extra_genes_wbbY_01_wbbY,99.46%;O3b_01_manC,99.364%;O3/O3a_02_manB,99.123%	-	-	-	-	-	-	-	-	-	-	-	-	-	-	-	-	-	SHV-187	-	-	-	-	-	-	-	49	5263368	0	-;-;-;-;-;-;-;-;-;-;-;-;-;-;-;-;-	1	4064	0	-;-;-;-;-;-;-;-;-;-;-;-;-;-;-;-;-	0	0	0	NA	3	3	MOBP,MOBP,MOBQ	0	NA	NA
INF132	AHI016	70-79	Female	Urinary tract	B	unknown	2013	8	CA	1	Day 0-2	None	No	16703_5#65	PRJEB6891	SAMEA3357031	ERR1008691	ok	No	incomplete	NA	16703_5#65	108	ST3075	1	1	1	Klebsiella pneumoniae	54	371522	1080139	5106253	no	-	ST3075	0	0	0	0	-	0	-	0	-	0	-	0	-	0	-	wzi366	KL133	none	Perfect	1	NA	O1/O2v1	O2a	Very high	0	0.9834	0	0	-	-	-	-	-	-	-	-	-	-	-	-	-	-	-	-	-	SHV-27^	156D	-	-	-	-	-	-	54	5106253	0	-;-;-;-;-;-;-;-;-;-;-;-;-;-;-;-;-	0	0	0	NA	0	0	0	NA	0	0	-	0	NA	NA
INF184	AHI025	60-69	Female	Urinary tract	B	unknown	2013	9	Nosocomial	19	Day 3+	Tim,Cro,Tmp,Sxt	Yes	16870_8#27	PRJEB6891	SAMEA3357123	ERR1023822	ok	Yes	incomplete	NA	16870_8#27	17	CG3062	1	1	1	Klebsiella pneumoniae	77	339607	963327	5262106	no	-	ST3062	0	1	6	9	-	0	-	0	-	0	-	0	-	0	-	wzi387	KL124	none	Perfect	1	NA	O3/O3a	O3/O3a	Very high	0	0.9876	0	O12_01_rfbB,98.028%;OL101_03_rfbD,98.653%;OL101_02_rfbA,97.917%;O12_04_rfbC,96.757%	aadA5;strA.v1^;strB.v1*	-	-	-	-	mphA	-	-	sul1;sul2	tet(A).v1	-	dfrA17	-	-	CTX-M-14	-	-	SHV-1*	-	-	-	-	-	-	-	56	5117713	0	-;-;-;-;-;-;-;-;-;-;-;-;-;-;-;-;-	16	142827	9	aadA5;strA.v1^;strB.v1*;-;-;-;-;mphA;-;-;sul1;sul2;tet(A).v1;-;dfrA17;-;-;CTX-M-14;-;-	5	1566	0	-;-;-;-;-;-;-;-;-;-;-;-;-;-;-;-;-	1	1	MOBF	15	NA	NA
INF185	KC0150	30-39	Male	Urinary tract	D	unknown	2013	9	CA	0	Day 0-2	None	No	16870_8#28	PRJEB6891	SAMEA3357124	ERR1023823	mixed culture	No	NA	NA	NA	NA	NA	1	NA - mixed sample, ST unknown	NA - mixed sample, ST unknown	Mixed	NA	NA	NA	NA	NA	NA	NA	NA	NA	NA	NA	NA	NA	NA	NA	NA	NA	NA	NA	NA	NA	NA	NA	NA	NA	NA	NA	NA	NA	NA	NA	NA	NA	NA	NA	NA	NA	NA	NA	NA	NA	NA	NA	NA	NA	NA	NA	NA	NA	NA	NA	NA	NA	NA	NA	NA	NA	NA	NA	NA	NA	NA	NA	NA	NA	NA	NA	NA	NA	NA	NA	NA	NA	NA	NA	NA	NA	NA
INF306	KC0252	60-69	Female	Urinary tract	B	unknown	2014	2	Nosocomial	16	Day 3+	None	No	16703_7#52	PRJEB6891	SAMEA3357167	ERR1008761	ok	No	incomplete	NA	16703_7#52	51	ST3069	1	1	1	Klebsiella pneumoniae	60	404205	966710	5247790	no	-	ST3069	0	0	0	0	-	0	-	0	-	0	-	0	-	0	-	wzi209	KL47	?-	Good	0.9742	KL47_15_rmlB	OL101	unknown (OL101)	Good	?-	0.9191	OL101_01_rfbB;OL101_09_glycosylhydrolase	0	-	-	-	-	-	-	-	-	-	-	-	-	-	-	-	-	-	SHV-60	35Q	-	-	-	-	-	-	56	5236975	0	-;-;-;-;-;-;-;-;-;-;-;-;-;-;-;-;-	3	10047	0	-;-;-;-;-;-;-;-;-;-;-;-;-;-;-;-;-	1	768	0	-;-;-;-;-;-;-;-;-;-;-;-;-;-;-;-;-	2	2	MOBP,MOBQ	0	NA	NA
INF318	KC0264	40-49	Male	Respiratory	A	unknown	2014	2	Nosocomial	11	Day 3+	None	No	16703_7#62	PRJEB6891	SAMEA3357186	ERR1008771	ok	No	incomplete	NA	16703_7#62	43	ST1548	1	1	1	Klebsiella quasipneumoniae subsp. similipneumoniae	107	375750	918925	5425077	no	-	ST1548	0	0	2	2	-	0	-	0	-	0	-	0	-	0	-	wzi231	KL170	none	Very high	1	NA	O3/O3a	O3/O3a	Very high	0	0.9597	0	O12_01_rfbB,97.746%;OL101_03_rfbD,98.316%;OL101_02_rfbA,98.966%;O12_04_rfbC,97.297%	aadA^	-	-	-	-	-	-	-	sul1	-	-	-	-	-	-	-	-	OKP-B-2	-	-	-	-	-	-	-	51	5149950	0	-;-;-;-;-;-;-;-;-;-;-;-;-;-;-;-;-	40	268352	2	aadA^;-;-;-;-;-;-;-;sul1;-;-;-;-;-;-;-;-	16	6775	0	-;-;-;-;-;-;-;-;-;-;-;-;-;-;-;-;-	4	4	MOBF,MOBP,MOBP,MOBP	14	259	NA
INF324	KC0270	70-79	Male	Urinary tract	A	unknown	2014	2	HA	0	Day 0-2	None	No	16703_7#68	PRJEB6891	SAMEA3357199	ERR1008777	ok	No	incomplete	NA	16703_7#68	127	ST3058	1	1	1	Klebsiella pneumoniae	35	848856	1865931	5114690	no	-	ST3058	0	0	0	0	-	0	-	0	-	0	-	0	-	0	-	wzi104	KL51	none	Very high	0.9933	NA	O12	O12	Very high	0	0.9808	0	0	-	-	-	-	-	-	-	-	-	-	-	-	-	-	-	-	-	SHV-187*	-	-	-	-	-	-	-	35	5114690	0	-;-;-;-;-;-;-;-;-;-;-;-;-;-;-;-;-	0	0	0	NA	0	0	0	NA	0	0	-	0	NA	NA
INF340	KC0286	70-79	Male	Urinary tract	B	unknown	2014	3	HA	0	Day 0-2	None	No	16703_7#80	PRJEB6891	SAMEA3357224	ERR1008789	ok	No	incomplete	NA	16703_7#80	15	CG45	1	1	1	Klebsiella pneumoniae	96	367600	660868	5536366	no	-	ST45	1	0	0	0	ybt 10; ICEKp4	78	-	0	-	0	-	0	-	0	-	wzi101	KL24	none	Very high	0.9902	NA	O1/O2v1	O2a	Very high	0	0.9876	0	O3b_01_manC,100.0%;O3/O3a_02_manB,99.123%	-	-	-	-	-	-	-	-	-	-	-	-	-	-	-	-	-	SHV-1	-	-	-	-	-	-	-	59	5225153	0	-;-;-;-;-;-;-;-;-;-;-;-;-;-;-;-;-	29	307405	0	-;-;-;-;-;-;-;-;-;-;-;-;-;-;-;-;-	8	3808	0	-;-;-;-;-;-;-;-;-;-;-;-;-;-;-;-;-	4	4	MOBC,MOBF,MOBH,MOBP	7	NA	NA
INF348	KC0294	40-49	Female	Urinary tract	A	unknown	2014	3	HA	0	Day 0-2	None	No	16780_6#1	PRJEB6891	SAMEA3357241	ERR1015281	ok	No	complete	GCA_904863425	Klebsiella_pneumoniae_INF348	33	ST34	1	1	1	Klebsiella pneumoniae	3	5151522	5151522	5427620	no	-	ST34	0	0	0	0	-	0	-	0	-	0	-	0	-	0	-	wzi37	KL22	none	Very high	0.9946	NA	O1/O2v1	O2a	High	-	0.9864	O1/O2v1_06_wbbO	0	-	-	-	-	-	-	-	-	-	-	-	-	-	-	-	-	-	SHV-186	-	-	-	-	-	-	-	1	5151522	0	-;-;-;-;-;-;-;-;-;-;-;-;-;-;-;-;-	2	276098	0	-;-;-;-;-;-;-;-;-;-;-;-;-;-;-;-;-	0	0	0	NA	3	3	MOBC,MOBC,MOBC	2	NA	NA
